# Social prescribing for patients with severe mental illnesses: an English primary care longitudinal observational study

**DOI:** 10.64898/2026.10.01.26364429

**Authors:** Alexandra Burton, Naomi Launders, Amy E Taylor, Alvin Richards-Belle, David Osborn, Stephanie Tierney, Daisy Fancourt, Feifei Bu

## Abstract

**Background:** People diagnosed with severe mental illnesses (SMI) including bipolar disorder, schizophrenia and psychosis are disproportionately exposed to adverse social determinants of health, contributing to premature morbidity and mortality. Social prescribing aims to address social risk factors for poor health by linking patients in primary care to community activities. However, whether people with SMI access social prescribing through primary care remains unexplored.

**Aims:** To describe prevalence of, and sociodemographic characteristics associated with, social prescribing consultations in patients with SMI in primary care.

**Methods:** Using the UK Clinical Practice Research Datalink, we identified patients aged 18+ with a diagnosis of SMI between 2004-2019. We calculated the percentage of patients with SMI who received a social prescribing consultation between 2019-2023 and used logistic regression to examine associations between sociodemographic, health-related factors and social prescribing consultations and refusals. We used fixed effects analysis to determine whether a new diagnosis of SMI made between 2019-2023 was associated with an increased odds of receiving a social prescribing consultation.

**Results:** Among 112,334 patients with SMI, 0.8% received a social prescribing consultation in 2019 increasing to 9.5% in 2023. Between 2020-2023, older age (OR=1.18-2.34), being female (OR=1.16-1.31) and living in more deprived areas (OR=1.14-1.49) were associated with higher odds of receiving a social prescribing consultation amongst patients with SMI. Across all years, patients with SMI and depression (OR=1.32-1.92), diabetes (OR=1.19-1.35) or obesity (OR=1.17-1.54) also had increased odds. In 140,514 patients with time-varying SMI status, a new diagnosis of SMI was associated with higher odds of receiving a social prescribing consultation (OR=1.39, 95% CI 1.26-1.53).

**Conclusion:** Since 2019, social prescribing consultations among patients with SMI in primary care have increased and are reaching those in areas of higher deprivation and with greater health needs. Strategies to remove barriers to consultations among younger adults and males are still needed.

## Supplementary Materials 2 for "Social prescribing for patients with severe mental illnesses: an English primary care longitudinal observational study"

### Sheet: SMI_AURUM_2024_V3
ref	SnomedCTConceptId	OriginalReadCode	CleansedReadCode	Term	SnomedCTDescriptionId	EmisCodeCategoryId	Cluster_ID	SNOMED_code_description	n	X24	X21	X19	MedCodeId
SMI_10	111484002	Eu203	Eu20300	Undifferentiated schizophrenia	178724010	32	MH_COD	Undifferentiated schizophrenia (disorder)	3	24	21	19	296031017
SMI_100	191590005	Eu31y-2	Eu31y12	[X]Recurrent manic episodes	294810017	32	MH_COD	Recurrent manic episodes (disorder)	3	24	21	19	424661000006111
SMI_101	191590005	E1110	E111000	\Recurrent manic episodes, unspecified\""	294810017	32	MH_COD	Recurrent manic episodes (disorder)	3	24	21	19	294811018
SMI_102	191590005	E111z	E111z00	Recurrent manic episode NOS	294810017	32	MH_COD	Recurrent manic episodes (disorder)	3	24	21	19	294818012
SMI_103	191592002	E1111	E111100	\Recurrent manic episodes, mild\""	294812013	32	MH_COD	\Recurrent manic episodes, mild (disorder)\""	3	24	21	19	294812013
SMI_104	191593007	E1112	E111200	\Recurrent manic episodes, moderate\""	294813015	32	MH_COD	\Recurrent manic episodes, moderate (disorder)\""	3	24	21	19	294813015
SMI_105	191595000	E1114	E111400	\Recurrent manic episodes, severe, with psychosis\""	294815010	32	MH_COD	\Recurrent manic episodes, severe, with psychosis (disorder)\""	3	24	21	19	294815010
SMI_106	191597008	E1116	E111600	\Recurrent manic episodes, in full remission\""	294817019	32	MH_COD	\Recurrent manic episodes, in full remission (disorder)\""	3	24	21	19	294817019
SMI_11	111484002	E10y0	E10y000	Atypical schizophrenia	1219653018	32	MH_COD	Undifferentiated schizophrenia (disorder)	3	24	21	19	1219653018
SMI_114	191618007	E114-1	E114.11	Manic-depressive - now manic	294847017	32	MH_COD	\Bipolar affective disorder, current episode manic (disorder)\""	3	24	21	19	294847017
SMI_115	191618007	Eu311	Eu31100	[X]Bipolar affect disorder cur epi manic wout psychotic symp	294846014	32	MH_COD	\Bipolar affective disorder, current episode manic (disorder)\""	3	24	21	19	367081000006116
SMI_116	191618007	E1140	E114000	\Bipolar affective disorder, currently manic, unspecified\""	294846014	32	MH_COD	\Bipolar affective disorder, current episode manic (disorder)\""	3	24	21	19	294848010
SMI_117	191618007	E114z	E114z00	\Bipolar affective disorder, currently manic, NOS\""	294846014	32	MH_COD	\Bipolar affective disorder, current episode manic (disorder)\""	3	24	21	19	294858014
SMI_118	191618007	E114	E114.00	\Bipolar affective disorder, current episode manic\""	294846014	32	MH_COD	\Bipolar affective disorder, current episode manic (disorder)\""	3	24	21	19	513801000006112
SMI_119	191620005	E1141	E114100	\Bipolar affective disorder, currently manic, mild\""	294849019	32	MH_COD	\Bipolar affective disorder, currently manic, mild (disorder)\""	3	24	21	19	294849019
SMI_12	111484002	Eu203-1	Eu20311	[X]Atypical schizophrenia	1219653018	32	MH_COD	Undifferentiated schizophrenia (disorder)	3	24	21	19	366571000006114
SMI_120	191621009	E1142	E114200	\Bipolar affective disorder, currently manic, moderate\""	294850019	32	MH_COD	\Bipolar affective disorder, currently manic, moderate (disorder)\""	3	24	21	19	294850019
SMI_121	191623007	E1144	E114400	\Bipolar affect disord, currently manic,severe with psychosis\""	294852010	32	MH_COD	\Bipolar affective disorder, currently manic, severe, with psychosis (disorder)\""	3	24	21	19	513701000006116
SMI_122	191623007	Eu312	Eu31200	\Bipolar affective disorder, currently manic, severe, with psychosis\""	294852010	32	MH_COD	\Bipolar affective disorder, currently manic, severe, with psychosis (disorder)\""	3	24	21	19	367071000006119
SMI_123	191625000	E1146	E114600	\Bipolar affective disorder, currently manic, in full remission\""	294857016	32	MH_COD	\Bipolar affective disorder, currently manic, in full remission (disorder)\""	3	24	21	19	513811000006110
SMI_124	191627008	E1150	E115000	\Bipolar affective disorder, currently depressed, unspecified\""	294859018	32	MH_COD	\Bipolar affective disorder, current episode depression (disorder)\""	3	24	21	19	294861010
SMI_125	191627008	E115	E115.00	\Bipolar affective disorder, current episode depression\""	294859018	32	MH_COD	\Bipolar affective disorder, current episode depression (disorder)\""	3	24	21	19	513751000006117
SMI_126	191627008	E115-1	E115.11	Manic-depressive - now depressed	294860011	32	MH_COD	\Bipolar affective disorder, current episode depression (disorder)\""	3	24	21	19	294860011
SMI_127	191627008	E115z	E115z00	\Bipolar affective disorder, currently depressed, NOS\""	294859018	32	MH_COD	\Bipolar affective disorder, current episode depression (disorder)\""	3	24	21	19	294868016
SMI_128	191629006	E1151	E115100	\Bipolar affective disorder, currently depressed, mild\""	294862015	32	MH_COD	\Bipolar affective disorder, currently depressed, mild (disorder)\""	3	24	21	19	294862015
SMI_129	191630001	Eu313	Eu31300	[X]Bipolar affect disorder cur epi mild or moderate depressn	294863013	32	MH_COD	\Bipolar affective disorder, currently depressed, moderate (disorder)\""	3	24	21	19	367091000006118
SMI_13	111484002	Eu205-1	Eu20511	[X]Chronic undifferentiated schizophrenia	178724010	32	MH_COD	Undifferentiated schizophrenia (disorder)	3	24	21	19	371031000006115
SMI_130	191630001	E1152	E115200	\Bipolar affective disorder, currently depressed, moderate\""	294863013	32	MH_COD	\Bipolar affective disorder, currently depressed, moderate (disorder)\""	3	24	21	19	294863013
SMI_131	191634005	E1156	E115600	\Bipolar affective disorder, currently depressed, in full remission\""	294867014	32	MH_COD	\Bipolar affective disorder, currently depressed, in full remission (disorder)\""	3	24	21	19	513861000006113
SMI_132	191636007	E1160	E116000	\Mixed bipolar affective disorder, unspecified\""	294869012	32	MH_COD	Mixed bipolar affective disorder (disorder)	3	24	21	19	294870013
SMI_133	191636007	E116	E116.00	Mixed bipolar affective disorder	294869012	32	MH_COD	Mixed bipolar affective disorder (disorder)	3	24	21	19	294869012
SMI_134	191636007	E116z	E116z00	\Mixed bipolar affective disorder, NOS\""	294869012	32	MH_COD	Mixed bipolar affective disorder (disorder)	3	24	21	19	294877011
SMI_135	191638008	E1161	E116100	\Mixed bipolar affective disorder, mild\""	294871012	32	MH_COD	\Mixed bipolar affective disorder, mild (disorder)\""	3	24	21	19	294871012
SMI_136	191639000	E1162	E116200	\Mixed bipolar affective disorder, moderate\""	294872017	32	MH_COD	\Mixed bipolar affective disorder, moderate (disorder)\""	3	24	21	19	294872017
SMI_137	191641004	E1164	E116400	\Mixed bipolar affective disorder, severe, with psychosis\""	294874016	32	MH_COD	\Mixed bipolar affective disorder, severe, with psychosis (disorder)\""	3	24	21	19	294874016
SMI_138	191643001	E1166	E116600	\Mixed bipolar affective disorder, in full remission\""	294876019	32	MH_COD	\Mixed bipolar affective disorder, in full remission (disorder)\""	3	24	21	19	294876019
SMI_139	191658009	E11y1	E11y100	Atypical manic disorder	294893019	32	MH_COD	Atypical manic disorder (disorder)	3	24	21	19	294893019
SMI_14	111485001	^ESCTMI419620		Mixed bipolar I disorder in full remission	178725011	32	MH_COD	Mixed bipolar I disorder in full remission (disorder)	3	24	21	19	4196201000006119
SMI_140	191667009	E12yz	E12yz00	Other paranoid states NOS	294903010	32	MH_COD	Paranoid disorder (disorder)	2	24	NA	19	294912012
SMI_141	191667009	E12-99	E12..99	Paranoia	882331000006116	32	MH_COD	Paranoid disorder (disorder)	2	24	NA	19	882331000006116
SMI_142	191667009	E12z	E12z.00	Paranoid psychosis	3012206013	32	MH_COD	Paranoid disorder (disorder)	2	24	NA	19	294913019
SMI_143	191667009	Eu220-2	Eu22012	[X]Paranoid state	294903010	32	MH_COD	Paranoid disorder (disorder)	2	24	NA	19	418231000006115
SMI_144	191667009	E12	E12..00	Paranoid disorder	294903010	32	MH_COD	Paranoid disorder (disorder)	2	24	NA	19	243361000006117
SMI_145	191667009	Eu220-1	Eu22011	[X]Paranoid psychosis	3012206013	32	MH_COD	Paranoid disorder (disorder)	2	24	NA	19	215851000000112
SMI_146	191667009	^ESCTPA476439		Paranoia	3010350018	32	MH_COD	Paranoid disorder (disorder)	2	24	NA	19	4764391000006115
SMI_147	191667009	E12y	E12y.00	Other paranoid states	294903010	32	MH_COD	Paranoid disorder (disorder)	2	24	NA	19	294910016
SMI_148	191668004	E120	E120.00	Simple paranoid state	294904016	32	MH_COD	Simple paranoid state (disorder)	3	24	21	19	294904016
SMI_149	191670008	E123-1	E123.11	Folie a deux	294908018	32	MH_COD	Shared paranoid disorder (disorder)	3	24	21	19	294908018
SMI_15	1127191000000108	^ESCT1273672		FEP - first episode psychosis	1854701000000116	32	MH_COD	First episode psychosis (finding)	2	24	21	NA	1.27367e+16
SMI_150	191670008	Eu24-1	Eu24.11	[X]Folie a deux	294908018	32	MH_COD	Shared paranoid disorder (disorder)	3	24	21	19	387071000006117
SMI_151	191670008	E123	E123.00	Shared paranoid disorder	294909014	32	MH_COD	Shared paranoid disorder (disorder)	3	24	21	19	294909014
SMI_152	191672000	E12y0	E12y000	Paranoia querulans	294911017	32	MH_COD	Paranoia querulans (disorder)	3	24	21	19	294911017
SMI_159	191680007	E134	E134.00	Psychogenic paranoid psychosis	294924017	32	MH_COD	Psychogenic paranoid psychosis (disorder)	3	24	21	19	294924017
SMI_16	1231503005	^ESCT1479568		Psychotic disorder with insight present	5073182012	32	MH_COD	Psychotic disorder with insight present (disorder)	1	24	NA	NA	1.47957e+16
SMI_160	191680007	Eu233-2	Eu23312	[X]Psychogenic paranoid psychosis	294924017	32	MH_COD	Psychogenic paranoid psychosis (disorder)	3	24	21	19	424071000006112
SMI_161	191683009	E13y0	E13y000	Psychogenic stupor	294927012	32	MH_COD	Psychogenic stupor (disorder)	3	24	21	19	294927012
SMI_162	192362008	^ESCTBI476731		\Bipolar affective disorder, current episode mixed\""	1775490013	32	MH_COD	\Bipolar affective disorder, current episode mixed (disorder)\""	3	24	21	19	4767311000006117
SMI_163	192362008	Eu316	Eu31600	\[X]Bipolar affective disorder, current episode mixed\""	296129011	32	MH_COD	\Bipolar affective disorder, current episode mixed (disorder)\""	3	24	21	19	367121000006119
SMI_164	192362008	Eu3y0-1	Eu3y011	\Bipolar affective disorder , current episode mixed\""	296129011	32	MH_COD	\Bipolar affective disorder, current episode mixed (disorder)\""	3	24	21	19	398541000006116
SMI_165	231437006	E13yz	E13yz00	Other reactive psychoses NOS	346896012	32	MH_COD	Reactive psychoses (disorder)	3	24	21	19	294929010
SMI_166	231437006	E13y	E13y.00	Other reactive psychoses	346896012	32	MH_COD	Reactive psychoses (disorder)	3	24	21	19	294926015
SMI_167	231437006	E13-1	E13..11	Reactive psychoses	346896012	32	MH_COD	Reactive psychoses (disorder)	3	24	21	19	346896012
SMI_168	231437006	^ESCTRE502339		Reactive psychosis	2951776016	32	MH_COD	Reactive psychoses (disorder)	3	24	21	19	5023391000006116
SMI_169	231437006	Eu23z-2	Eu23z12	[X]Reactive psychosis	346896012	32	MH_COD	Reactive psychoses (disorder)	3	24	21	19	424511000006112
SMI_17	12939007	E1012	E101200	Chronic hebephrenic schizophrenia	3425737017	32	MH_COD	Chronic disorganized schizophrenia (disorder)	3	24	21	19	294737010
SMI_171	231485007	^ESCTPO502390		Post-schizophrenic depression	346956014	32	MH_COD	Post-schizophrenic depression (disorder)	3	24	21	19	5023901000006110
SMI_172	231485007	Eu204	Eu20400	[X]Post-schizophrenic depression	346956014	32	MH_COD	Post-schizophrenic depression (disorder)	3	24	21	19	423041000006119
SMI_173	231487004	Eu22z	Eu22z00	\[X]Persistent delusional disorder, unspecified\""	346958010	32	MH_COD	Persistent delusional disorder (disorder)	3	24	21	19	296066015
SMI_174	231487004	Eu22	Eu22.00	Persistent delusional disorder	346958010	32	MH_COD	Persistent delusional disorder (disorder)	3	24	21	19	419861000006117
SMI_175	231487004	Eu22y-2	Eu22y12	[X]Involutional paranoid state	346958010	32	MH_COD	Persistent delusional disorder (disorder)	3	24	21	19	394461000006110
SMI_176	231487004	Eu22y-1	Eu22y11	[X]Delusional dysmorphophobia	346958010	32	MH_COD	Persistent delusional disorder (disorder)	3	24	21	19	376501000006110
SMI_177	231487004	Eu22y-3	Eu22y13	[X]Paranoia querulans	346958010	32	MH_COD	Persistent delusional disorder (disorder)	3	24	21	19	418181000006110
SMI_178	231487004	Eu22y	Eu22y00	[X]Other persistent delusional disorders	346958010	32	MH_COD	Persistent delusional disorder (disorder)	3	24	21	19	401857019
SMI_179	231489001	Eu23z	Eu23z00	\[X]Acute and transient psychotic disorder, unspecified\""	346960012	32	MH_COD	Acute transient psychotic disorder (disorder)	3	24	21	19	401860014
SMI_18	13313007	E1171	E117100	Mild bipolar disorder	22777014	32	MH_COD	Mild bipolar disorder (disorder)	3	24	21	19	294882016
SMI_180	231489001	Eu233	Eu23300	[X]Other acute predominantly delusional psychotic disorders	346960012	32	MH_COD	Acute transient psychotic disorder (disorder)	3	24	21	19	401859016
SMI_181	231489001	Eu23	Eu23.00	Acute transient psychotic disorder	346960012	32	MH_COD	Acute transient psychotic disorder (disorder)	3	24	21	19	362271000006110
SMI_182	231489001	Eu23y	Eu23y00	[X]Other acute and transient psychotic disorders	346960012	32	MH_COD	Acute transient psychotic disorder (disorder)	3	24	21	19	296083012
SMI_183	231489001	Eu23z-1	Eu23z11	[X]Brief reactive psychosis NOS	346960012	32	MH_COD	Acute transient psychotic disorder (disorder)	3	24	21	19	367991000006119
SMI_184	231494001	^ESCTMA502396		Manic	346967010	32	MH_COD	Mania (disorder)	3	24	21	19	5023961000006111
SMI_185	231494001	Eu30y	Eu30y00	[X]Other manic episodes	346965019	32	MH_COD	Mania (disorder)	3	24	21	19	296118012
SMI_186	231494001	Eu301	Eu30100	Mania	346965019	32	MH_COD	Mania (disorder)	3	24	21	19	296110017
SMI_187	231494001	E11-3	E11..13	Manic psychosis	346966018	32	MH_COD	Mania (disorder)	3	24	21	19	223601000000119
SMI_188	231494001	Eu302-1	Eu30211	[X]Mania with mood-congruent psychotic symptoms	346965019	32	MH_COD	Mania (disorder)	3	24	21	19	396701000006111
SMI_189	231494001	Eu302-2	Eu30212	[X]Mania with mood-incongruent psychotic symptoms	346965019	32	MH_COD	Mania (disorder)	3	24	21	19	396711000006114
SMI_19	13746004	E11-99	E11..99	Manic-depressive psychoses	882311000006110	32	MH_COD	Bipolar disorder (disorder)	3	24	21	19	882311000006110
SMI_190	231494001	Eu302	Eu30200	[X]Mania with psychotic symptoms	346965019	32	MH_COD	Mania (disorder)	3	24	21	19	401863011
SMI_191	231494001	Eu302-3	Eu30213	[X]Manic stupor	346965019	32	MH_COD	Mania (disorder)	3	24	21	19	396761000006112
SMI_192	231496004	E110-1	E110.11	Hypomanic psychoses	346969013	32	MH_COD	Hypomania (disorder)	3	24	21	19	789221000006116
SMI_193	231496004	Eu300	Eu30000	Hypomania	346969013	32	MH_COD	Hypomania (disorder)	3	24	21	19	389401000006111
SMI_194	238972008	^ESCTCU512863		Cutaneous monosymptomatic delusional psychosis	358137015	32	MH_COD	Cutaneous monosymptomatic delusional psychosis (disorder)	3	24	21	19	5128631000006110
SMI_195	238973003	^ESCTDE512864		Delusions of parasitosis	358138013	32	MH_COD	Delusions of parasitosis (disorder)	3	24	21	19	5128641000006117
SMI_196	238974009	^ESCTDE512865		Delusions of infestation	358139017	32	MH_COD	Delusions of infestation (disorder)	3	24	21	19	5128651000006115
SMI_197	238975005	^ESCTDE512866		Delusion of foul odour	358140015	32	MH_COD	Delusion of foul odor (disorder)	2	NA	21	19	5128661000006118
SMI_198	238977002	^ESCTDE512869		Delusional hyperhidrosis	358143018	32	MH_COD	Delusional hyperhidrosis (disorder)	3	24	21	19	5128691000006114
SMI_199	247804008	Eu21-5	Eu21.15	Prodromal schizophrenia	369985014	32	MH_COD	Schizophrenic prodrome (disorder)	3	24	21	19	423471000006117
SMI_20	13746004	E117z	E117z00	\Unspecified bipolar affective disorder, NOS\""	2839307017	32	MH_COD	Bipolar disorder (disorder)	3	24	21	19	294888017
SMI_200	247804008	^ESCTSC524896		Schizophrenic prodrome	369986010	32	MH_COD	Schizophrenic prodrome (disorder)	3	24	21	19	5248961000006113
SMI_201	247804008	Eu21-4	Eu21.14	Prepsychotic schizophrenia	369984013	32	MH_COD	Schizophrenic prodrome (disorder)	3	24	21	19	423271000006116
SMI_202	26025008	E106	E106.00	Residual schizophrenia	43595011	32	MH_COD	Residual schizophrenia (disorder)	3	24	21	19	43595011
SMI_203	26025008	Eu205-2	Eu20512	[X]Restzustand schizophrenic	43595011	32	MH_COD	Residual schizophrenia (disorder)	3	24	21	19	424931000006113
SMI_204	26025008	E106-1	E106.11	Restzustand - schizophrenia	43595011	32	MH_COD	Residual schizophrenia (disorder)	3	24	21	19	169061000006112
SMI_205	26025008	Eu205	Eu20500	[X]Residual schizophrenia	43595011	32	MH_COD	Residual schizophrenia (disorder)	3	24	21	19	424841000006113
SMI_206	26472000	E122	E122.00	Paraphrenia	44335019	32	MH_COD	Paraphrenia (disorder)	3	24	21	19	44335019
SMI_207	268617001	E104	E104.00	Acute schizophrenic episode	401763015	32	MH_COD	Acute schizophrenic episode (disorder)	3	24	21	19	401763015
SMI_208	268619003	Eu30	Eu30.00	[X]Manic episode	401765010	32	MH_COD	\Manic disorder, single episode (disorder)\""	3	24	21	19	396741000006113
SMI_209	268619003	Eu30-1	Eu30.11	\[X]Bipolar disorder, single manic episode\""	401765010	32	MH_COD	\Manic disorder, single episode (disorder)\""	3	24	21	19	367151000006111
SMI_21	13746004	E11yz	E11yz00	Other and unspecified manic-depressive psychoses NOS	1221011015	32	MH_COD	Bipolar disorder (disorder)	3	24	21	19	294896010
SMI_210	268619003	E110-99	E110.99	Mania/hypomania	882321000006119	32	MH_COD	\Manic disorder, single episode (disorder)\""	3	24	21	19	882321000006119
SMI_211	268619003	Eu30z	Eu30z00	\[X]Manic episode, unspecified\""	401765010	32	MH_COD	\Manic disorder, single episode (disorder)\""	3	24	21	19	401864017
SMI_212	268619003	E1100	E110000	\Single manic episode, unspecified\""	401765010	32	MH_COD	\Manic disorder, single episode (disorder)\""	3	24	21	19	294802018
SMI_213	268619003	E110z	E110z00	\Manic disorder, single episode NOS\""	401765010	32	MH_COD	\Manic disorder, single episode (disorder)\""	3	24	21	19	294809010
SMI_214	268619003	Eu30z-1	Eu30z11	[X]Mania NOS	401765010	32	MH_COD	\Manic disorder, single episode (disorder)\""	3	24	21	19	396691000006111
SMI_215	268619003	E110	E110.00	\Manic disorder, single episode\""	401765010	32	MH_COD	\Manic disorder, single episode (disorder)\""	3	24	21	19	401765010
SMI_216	268622001	E121-1	E121.11	Sander's disease	401768012	32	MH_COD	Chronic paranoid psychosis (disorder)	3	24	21	19	161371000006118
SMI_217	268622001	E121	E121.00	Chronic paranoid psychosis	401768012	32	MH_COD	Chronic paranoid psychosis (disorder)	3	24	21	19	401768012
SMI_218	268624000	E133	E133.00	Acute paranoid reaction	401770015	32	MH_COD	Acute paranoid reaction (disorder)	3	24	21	19	401770015
SMI_219	270901009	Eu252-2	Eu25212	Mixed schizophrenic and affective pschosis	405369011	32	MH_COD	\Schizoaffective disorder, mixed type (disorder)\""	3	24	21	19	398631000006113
SMI_22	13746004	Eu31z	Eu31z00	\[X]Bipolar affective disorder, unspecified\""	2839307017	32	MH_COD	Bipolar disorder (disorder)	3	24	21	19	296135011
SMI_220	270901009	Eu252-1	Eu25211	[X]Cyclic schizophrenia	405368015	32	MH_COD	\Schizoaffective disorder, mixed type (disorder)\""	3	24	21	19	376251000006112
SMI_221	270901009	^ESCTMI551797		Mixed schizophrenic and affective psychosis	2646671010	32	MH_COD	\Schizoaffective disorder, mixed type (disorder)\""	3	24	21	19	5517971000006118
SMI_222	270901009	Eu252	Eu25200	\Schizoaffective disorder, mixed type\""	405368015	32	MH_COD	\Schizoaffective disorder, mixed type (disorder)\""	3	24	21	19	425521000006115
SMI_223	271428004	Eu250-1	Eu25011	\[X]Schizoaffective psychosis, manic type\""	406210011	32	MH_COD	\Schizoaffective disorder, manic type (disorder)\""	3	24	21	19	425571000006119
SMI_224	271428004	Eu250	Eu25000	\Schizoaffective disorder, manic type\""	406210011	32	MH_COD	\Schizoaffective disorder, manic type (disorder)\""	3	24	21	19	425511000006111
SMI_225	271428004	Eu250-2	Eu25012	\[X]Schizophreniform psychosis, manic type\""	406211010	32	MH_COD	\Schizoaffective disorder, manic type (disorder)\""	3	24	21	19	425701000006119
SMI_226	27387000	E1011	E101100	Subchronic hebephrenic schizophrenia	3425705018	32	MH_COD	Subchronic disorganized schizophrenia (disorder)	3	24	21	19	294736018
SMI_227	274952002	Eu21-2	Eu21.12	Borderline schizophrenia	410869013	32	MH_COD	Borderline schizophrenia (disorder)	3	24	21	19	367951000006113
SMI_228	274953007	^ESCTAC556819		Acute polymorphic psychotic disorder	410870014	32	MH_COD	Acute polymorphic psychotic disorder (disorder)	3	24	21	19	5568191000006118
SMI_229	278506006	^ESCTIN561412		Involutional paranoid state	415437014	32	MH_COD	Involutional paranoid state (disorder)	3	24	21	19	5614121000006115
SMI_23	13746004	Eu31-2	Eu31.12	Manic-depressive psychosis	1221011015	32	MH_COD	Bipolar disorder (disorder)	3	24	21	19	396801000006115
SMI_230	278508007	^ESCTDE561414		Delusional dysmorphophobia	415439012	32	MH_COD	Delusional dysmorphophobia (disorder)	3	24	21	19	5614141000006110
SMI_231	278853003	Eu232	Eu23200	Acute schizophrenia-like psychotic disorder	415877014	32	MH_COD	Acute schizophrenia-like psychotic disorder (disorder)	3	24	21	19	362421000006113
SMI_232	278853003	Eu232-3	Eu23213	[X]Oneirophrenia	415877014	32	MH_COD	Acute schizophrenia-like psychotic disorder (disorder)	3	24	21	19	403611000006116
SMI_233	278853003	Eu232-4	Eu23214	[X]Schizophrenic reaction	415877014	32	MH_COD	Acute schizophrenia-like psychotic disorder (disorder)	3	24	21	19	425671000006115
SMI_234	278853003	Eu232-2	Eu23212	[X]Brief schizophrenifrm psych	415877014	32	MH_COD	Acute schizophrenia-like psychotic disorder (disorder)	3	24	21	19	368011000006110
SMI_235	278853003	Eu232-1	Eu23211	[X]Brief schizophreniform disorder	415877014	32	MH_COD	Acute schizophrenia-like psychotic disorder (disorder)	3	24	21	19	368001000006112
SMI_236	280949006	^ESCTDE564562		De Clerambault's syndrome	418829013	32	MH_COD	Erotomania (disorder)	3	24	21	19	5645621000006116
SMI_237	280949006	Eu528	Eu52800	Erotomania	418828017	32	MH_COD	Erotomania (disorder)	3	24	21	19	2532965018
SMI_24	13746004	Eu31y	Eu31y00	[X]Other bipolar affective disorders	23447014	32	MH_COD	Bipolar disorder (disorder)	3	24	21	19	401865016
SMI_241	28663008	^ESCTSE296049		Severe manic bipolar I disorder with psychotic features	47985013	32	MH_COD	Severe manic bipolar I disorder with psychotic features (disorder)	3	24	21	19	2960491000006119
SMI_242	28663008	^ESCTSE296050		\Severe bipolar I disorder, most recent episode manic, with psychotic features\""	47986014	32	MH_COD	Severe manic bipolar I disorder with psychotic features (disorder)	3	24	21	19	2960501000006110
SMI_243	29599000	^ESCTCH297605		Chronic undifferentiated schizophrenia	49520019	32	MH_COD	Chronic undifferentiated schizophrenia (disorder)	3	24	21	19	2976051000006113
SMI_244	307417003	Eu230-2	Eu23012	[X]Cycloid psychosis	450678015	32	MH_COD	Cycloid psychosis (disorder)	3	24	21	19	376271000006119
SMI_245	307417003	Eu231-2	Eu23112	Cycloid psychosis	450678015	32	MH_COD	Cycloid psychosis (disorder)	3	24	21	19	376281000006116
SMI_246	31027006	^ESCTSC300026		Schizoptypal disorder	484761015	32	MH_COD	Schizotypal personality disorder (disorder)	3	24	21	19	3000261000006112
SMI_247	31027006	E2122	E212200	Schizotypal personality	51933014	32	MH_COD	Schizotypal personality disorder (disorder)	3	24	21	19	155281000006119
SMI_248	31027006	Eu21	Eu21.00	Schizotypal personality disorder	51933014	32	MH_COD	Schizotypal personality disorder (disorder)	3	24	21	19	401856011
SMI_249	31027006	Eu21-7	Eu21.17	[X]Pseudopsychopathic schizophrenia	51933014	32	MH_COD	Schizotypal personality disorder (disorder)	3	24	21	19	423741000006116
SMI_25	13746004	Eu31	Eu31.00	Bipolar affective disorder	2839307017	32	MH_COD	Bipolar disorder (disorder)	3	24	21	19	367101000006112
SMI_250	31027006	Eu21-6	Eu21.16	[X]Pseudoneurotic schizophrenia	51933014	32	MH_COD	Schizotypal personality disorder (disorder)	3	24	21	19	423731000006114
SMI_251	31027006	Eu21-8	Eu21.18	[X]Schizotypal personality disorder	51933014	32	MH_COD	Schizotypal personality disorder (disorder)	3	24	21	19	425731000006110
SMI_252	31373002	E1015	E101500	Hebephrenic schizophrenia in remission	3425623018	32	MH_COD	Disorganized schizophrenia in remission (disorder)	3	24	21	19	294740010
SMI_253	31373002	^ESCTDI300559		Disorganised schizophrenia in remission	484855012	32	MH_COD	Disorganized schizophrenia in remission (disorder)	3	24	21	19	3005591000006114
SMI_254	31446002	^ESCTBI300667		\Bipolar I disorder, most recent episode hypomanic\""	52560014	32	MH_COD	\Bipolar I disorder, most recent episode hypomanic (disorder)\""	3	24	21	19	3006671000006118
SMI_255	31446002	Eu310	Eu31000	\Bipolar affective disorder, current episode hypomanic\""	484876019	32	MH_COD	\Bipolar I disorder, most recent episode hypomanic (disorder)\""	3	24	21	19	367111000006110
SMI_256	31658008	E1032	E103200	Chronic paranoid schizophrenia	52897013	32	MH_COD	Chronic paranoid schizophrenia (disorder)	3	24	21	19	52897013
SMI_257	33323008	^ESCTSO303613		Somatic delusion disorder	55599014	32	MH_COD	Somatic delusion disorder (disorder)	3	24	21	19	3036131000006117
SMI_258	33323008	^ESCTSO303614		Somatic delusion	55600012	32	MH_COD	Somatic delusion disorder (disorder)	3	24	21	19	3036141000006110
SMI_259	35252006	E101z	E101z00	Hebephrenic schizophrenia NOS	2881679010	32	MH_COD	Disorganized schizophrenia (disorder)	3	24	21	19	294741014
SMI_26	13746004	E11-1	E11..11	Bipolar disorder	23447014	32	MH_COD	Bipolar disorder (disorder)	3	24	21	19	513871000006118
SMI_260	35252006	Eu201-1	Eu20111	[X]Disorganised schizophrenia	486103011	32	MH_COD	Disorganized schizophrenia (disorder)	3	24	21	19	378051000006119
SMI_261	35252006	^ESCTDI306812		Disorganised schizophrenia	486103011	32	MH_COD	Disorganized schizophrenia (disorder)	3	24	21	19	3068121000006112
SMI_262	35252006	E1010	E101000	Unspecified hebephrenic schizophrenia	2881679010	32	MH_COD	Disorganized schizophrenia (disorder)	3	24	21	19	294735019
SMI_263	35252006	Eu201	Eu20100	[X]Hebephrenic schizophrenia	2881679010	32	MH_COD	Disorganized schizophrenia (disorder)	3	24	21	19	388741000006110
SMI_264	35252006	E101	E101.00	Hebephrenic schizophrenia	2881679010	32	MH_COD	Disorganized schizophrenia (disorder)	3	24	21	19	819351000006115
SMI_265	357705009	Eu222	Eu22200	[X]Cotard syndrome	2840462017	32	MH_COD	Cotard's syndrome	1	NA	NA	19	967791000006111
SMI_266	357705009	^ESCTCO620156		Cotard's syndrome	473048014	32	MH_COD	Cotard's syndrome	1	NA	NA	19	6201561000006118
SMI_267	371596008	Eu318	Eu31800	Bipolar I disorder	1210225015	32	MH_COD	Bipolar I disorder (disorder)	3	24	21	19	1785851000006110
SMI_268	371596008	^ESCTBI635757		Bipolar 1 disorder	2951720012	32	MH_COD	Bipolar I disorder (disorder)	3	24	21	19	6357571000006119
SMI_269	38295006	^ESCTIN311671		Involutional paraphrenia	64093013	32	MH_COD	Involutional paraphrenia (disorder)	3	24	21	19	3116711000006110
SMI_27	13746004	Eu31-1	Eu31.11	Manic-depressive illness	1221012010	32	MH_COD	Bipolar disorder (disorder)	3	24	21	19	396791000006116
SMI_270	38295006	Eu220-3	Eu22013	Late paraphrenia	1229409019	32	MH_COD	Involutional paraphrenia (disorder)	3	24	21	19	418251000006110
SMI_271	38368003	^ESCTSC311804		\Schizoaffective disorder, bipolar type\""	63443014	32	MH_COD	\Schizoaffective disorder, bipolar type (disorder)\""	3	24	21	19	3118041000006112
SMI_272	39610001	^ESCTUN313726		Undifferentiated schizophrenia in remission	66427013	32	MH_COD	Undifferentiated schizophrenia in remission (disorder)	3	24	21	19	3137261000006111
SMI_273	416340002	^ESCTLA689080		Late onset schizophrenia	2548849011	32	MH_COD	Late onset schizophrenia (disorder)	3	24	21	19	6890801000006117
SMI_274	417601000000102	^ESCT1248045		\[X]Schizophrenia, schizotypal and delusional disorders\""	939641000000117	32	MH_COD	\[X]Schizophrenia, schizotypal and delusional disorders (disorder)\""	3	24	21	19	1.24805e+16
SMI_275	417601000000102	Eu2	Eu2..00	\[X]Schizophrenia, schizotypal and delusional disorders\""	939641000000117	32	MH_COD	\[X]Schizophrenia, schizotypal and delusional disorders (disorder)\""	3	24	21	19	296022017
SMI_276	41836007	E1176	E117600	Bipolar disorder in full remission	69794013	32	MH_COD	Bipolar disorder in full remission (disorder)	2	24	21	NA	294887010
SMI_277	41932008	^ESCTAM317573		Amok	1215747017	32	MH_COD	Amok (disorder)	3	24	21	19	3175731000006118
SMI_278	42868002	E1021	E102100	Subchronic catatonic schizophrenia	71539017	32	MH_COD	Subchronic catatonic schizophrenia (disorder)	3	24	21	19	71539017
SMI_279	441704009	E11z0	E11z000	Unspecified affective psychoses NOS	2817266014	32	MH_COD	Affective psychosis (disorder)	3	24	21	19	294898011
SMI_28	13746004	^ESCTMD271798		MDI - Manic-depressive illness	1221013017	32	MH_COD	Bipolar disorder (disorder)	3	24	21	19	2717981000006118
SMI_280	441704009	E11z	E11z.00	Affective psychosis	2817266014	32	MH_COD	Affective psychosis (disorder)	3	24	21	19	294897018
SMI_281	441704009	E11zz	E11zz00	Other affective psychosis NOS	2817266014	32	MH_COD	Affective psychosis (disorder)	3	24	21	19	294902017
SMI_282	4441000	E1174	E117400	Severe bipolar disorder with psychotic features	7545018	32	MH_COD	Severe bipolar disorder with psychotic features (disorder)	3	24	21	19	82171000006116
SMI_283	44906001	^ESCTDE322438		Delusional misidentification syndrome	1230157015	32	MH_COD	Capgras' syndrome	1	NA	NA	19	3224381000006117
SMI_284	44906001	Eu221	Eu22100	[X]Delusional misidentification syndrome	1230157015	32	MH_COD	Capgras' syndrome	1	NA	NA	19	914471000006113
SMI_285	44906001	Eu221-1	Eu22111	[X]Capgras syndrome	1230158013	32	MH_COD	Capgras' syndrome	1	NA	NA	19	914461000006118
SMI_286	44906001	^ESCTCA322439		Capgras syndrome	1230158013	32	MH_COD	Capgras' syndrome	1	NA	NA	19	3224391000006119
SMI_287	44906001	^ESCTCA322437		Capgras' syndrome	74918018	32	MH_COD	Capgras' syndrome	1	NA	NA	19	3224371000006115
SMI_288	48500005	Eu220	Eu22000	Delusional disorder	80801017	32	MH_COD	Delusional disorder (disorder)	3	24	21	19	215841000000114
SMI_289	4926007	E1005	E100500	Schizophrenia in remission	9225016	32	MH_COD	Schizophrenia in remission (disorder)	3	24	21	19	9225016
SMI_29	13746004	E117	E117.00	Unspecified bipolar affective disorder	2839307017	32	MH_COD	Bipolar disorder (disorder)	3	24	21	19	294880012
SMI_290	51133006	^ESCTRE332868		Residual schizophrenia in remission	85192018	32	MH_COD	Residual schizophrenia in remission (disorder)	3	24	21	19	3328681000006114
SMI_291	53049002	E1173	E117300	Severe bipolar disorder without psychotic features	88241016	32	MH_COD	Severe bipolar disorder without psychotic features (disorder)	3	24	21	19	82151000006114
SMI_292	53607008	^ESCTDE336928		Depressed bipolar I disorder in remission	89125017	32	MH_COD	Depressed bipolar I disorder in remission (disorder)	3	24	21	19	3369281000006111
SMI_293	5464005	E13y1	E13y100	Brief reactive psychosis	10122017	32	MH_COD	Brief reactive psychosis (disorder)	3	24	21	19	10122017
SMI_294	5464005	^ESCTBR258680		Brief psychotic disorder	10123010	32	MH_COD	Brief reactive psychosis (disorder)	3	24	21	19	2586801000006115
SMI_30	13746004	E1170	E117000	\Unspecified bipolar affective disorder, unspecified\""	2839307017	32	MH_COD	Bipolar disorder (disorder)	3	24	21	19	294881011
SMI_300	58214004	E10y	E10y.00	Other schizophrenia	96745016	32	MH_COD	Schizophrenia (disorder)	3	24	21	19	401764014
SMI_301	58214004	Eu20	Eu20.00	[X]Schizophrenia	96745016	32	MH_COD	Schizophrenia (disorder)	3	24	21	19	425601000006114
SMI_302	58214004	Eu20y-2	Eu20y12	[X]Schizophreniform disord NOS	96745016	32	MH_COD	Schizophrenia (disorder)	3	24	21	19	425681000006117
SMI_303	58214004	Eu20z	Eu20z00	\[X]Schizophrenia, unspecified\""	96745016	32	MH_COD	Schizophrenia (disorder)	3	24	21	19	296040018
SMI_304	58214004	Eu20y	Eu20y00	[X]Other schizophrenia	96745016	32	MH_COD	Schizophrenia (disorder)	3	24	21	19	401855010
SMI_305	58214004	Eu20y-1	Eu20y11	[X]Cenesthopathic schizophrenia	96745016	32	MH_COD	Schizophrenia (disorder)	3	24	21	19	370631000006117
SMI_306	58214004	E1000	E100000	Unspecified schizophrenia	96745016	32	MH_COD	Schizophrenia (disorder)	3	24	21	19	294728010
SMI_307	58214004	Eu20y-3	Eu20y13	[X]Schizophrenifrm psychos NOS	96745016	32	MH_COD	Schizophrenia (disorder)	3	24	21	19	425711000006116
SMI_308	58214004	E10yz	E10yz00	Other schizophrenia NOS	96745016	32	MH_COD	Schizophrenia (disorder)	3	24	21	19	294789017
SMI_309	58214004	E10z	E10z.00	Schizophrenia	96745016	32	MH_COD	Schizophrenia (disorder)	3	24	21	19	294790014
SMI_31	13746004	Eu31-3	Eu31.13	[X]Manic-depressive reaction	23447014	32	MH_COD	Bipolar disorder (disorder)	3	24	21	19	396071000006119
SMI_311	61403008	Eu314	Eu31400	Severe depressed bipolar I disorder without psychotic features	102016011	32	MH_COD	Severe depressed bipolar I disorder without psychotic features (disorder)	3	24	21	19	367051000006112
SMI_312	61403008	E1153	E115300	\Bipolar affect disord, now depressed, severe, no psychosis\""	102016011	32	MH_COD	Severe depressed bipolar I disorder without psychotic features (disorder)	3	24	21	19	513731000006112
SMI_313	61831009	Eu24-3	Eu24.13	[X]Induced psychotic disorder	499134014	32	MH_COD	Induced psychotic disorder (disorder)	3	24	21	19	389661000006114
SMI_314	61831009	^ESCTIN350479		Induced paranoid disorder	499136011	32	MH_COD	Induced psychotic disorder (disorder)	3	24	21	19	3504791000006115
SMI_315	61831009	^ESCTIN350475		Induced psychosis	499132013	32	MH_COD	Induced psychotic disorder (disorder)	3	24	21	19	3504751000006114
SMI_316	61831009	Eu24-2	Eu24.12	[X]Induced paranoid disorder	499136011	32	MH_COD	Induced psychotic disorder (disorder)	3	24	21	19	389651000006112
SMI_317	61831009	^ESCTIN350472		Induced psychotic disorder	102769017	32	MH_COD	Induced psychotic disorder (disorder)	3	24	21	19	3504721000006117
SMI_318	61831009	Eu24	Eu24.00	Induced delusional disorder	499134014	32	MH_COD	Induced psychotic disorder (disorder)	3	24	21	19	389641000006110
SMI_319	63181006	^ESCTPA352741		\Paranoid schizophrenia, in remission\""	2951791019	32	MH_COD	Paranoid schizophrenia in remission (disorder)	3	24	21	19	3527411000006119
SMI_32	13746004	E11y0	E11y000	Unspecified manic-depressive psychoses	1221011015	32	MH_COD	Bipolar disorder (disorder)	3	24	21	19	294892012
SMI_320	63181006	E1035	E103500	Paranoid schizophrenia in remission	105029017	32	MH_COD	Paranoid schizophrenia in remission (disorder)	3	24	21	19	105029017
SMI_321	63204009	Eu230-1	Eu23011	[X]Bouffee delirante	2820485012	32	MH_COD	Bouffée délirante (disorder)	3	24	21	19	367961000006110
SMI_322	63204009	E133-1	E133.11	Bouffee delirante	2820485012	32	MH_COD	Bouffée délirante (disorder)	3	24	21	19	523481000006114
SMI_323	63204009	^ESCTBO352777		Bouffée délirante	105064014	32	MH_COD	Bouffée délirante (disorder)	3	24	21	19	3527771000006116
SMI_324	63249007	E1145	E114500	Manic bipolar I disorder in partial remission	105141010	32	MH_COD	Manic bipolar I disorder in partial remission (disorder)	3	24	21	19	513741000006119
SMI_325	64905009	E103	E103.00	Paranoid schizophrenia	107878010	32	MH_COD	Paranoid schizophrenia (disorder)	3	24	21	19	107878010
SMI_326	64905009	E103z	E103z00	Paranoid schizophrenia NOS	107878010	32	MH_COD	Paranoid schizophrenia (disorder)	3	24	21	19	294760019
SMI_327	64905009	Eu200	Eu20000	[X]Paranoid schizophrenia	107878010	32	MH_COD	Paranoid schizophrenia (disorder)	3	24	21	19	418221000006118
SMI_328	64905009	Eu200-1	Eu20011	[X]Paraphrenic schizophrenia	1232626010	32	MH_COD	Paranoid schizophrenia (disorder)	3	24	21	19	418261000006112
SMI_329	64905009	E1030	E103000	Unspecified paranoid schizophrenia	107878010	32	MH_COD	Paranoid schizophrenia (disorder)	3	24	21	19	294754019
SMI_33	13746004	E11y	E11y.00	Other and unspecified manic-depressive psychoses	1221011015	32	MH_COD	Bipolar disorder (disorder)	3	24	21	19	294891017
SMI_330	65971000052100	^ESCT1447239		Acute psychosis	4543635011	32	MH_COD	Acute psychosis (disorder)	1	24	NA	NA	1.44724e+16
SMI_331	68890003	Eu25y	Eu25y00	[X]Other schizoaffective disorders	114425016	32	MH_COD	Schizoaffective disorder (disorder)	3	24	21	19	296095012
SMI_332	68890003	Eu25z	Eu25z00	\[X]Schizoaffective disorder, unspecified\""	114425016	32	MH_COD	Schizoaffective disorder (disorder)	3	24	21	19	296096013
SMI_333	68890003	Eu25	Eu25.00	Schizoaffective disorder	114425016	32	MH_COD	Schizoaffective disorder (disorder)	3	24	21	19	425541000006110
SMI_334	68890003	Eu25z-1	Eu25z11	[X]Schizoaffective psychosis NOS	114425016	32	MH_COD	Schizoaffective disorder (disorder)	3	24	21	19	425551000006112
SMI_335	68995007	E1022	E102200	Chronic catatonic schizophrenia	114616017	32	MH_COD	Chronic catatonic schizophrenia (disorder)	3	24	21	19	114616017
SMI_336	69322001	E13z-1	E13z.11	Psychotic disorder	115142010	32	MH_COD	Psychotic disorder (disorder)	3	24	21	19	346895011
SMI_337	69322001	^ESCTPS362734		Psychosis	115146013	32	MH_COD	Psychotic disorder (disorder)	3	24	21	19	3627341000006115
SMI_338	69322001	Eu2z-1	Eu2z.11	Psychotic	2920943016	32	MH_COD	Psychotic disorder (disorder)	3	24	21	19	424231000006116
SMI_339	71103003	^ESCTCH365665		Chronic residual schizophrenia	118080013	32	MH_COD	Chronic residual schizophrenia (disorder)	3	24	21	19	3656651000006111
SMI_34	14291003	E1013	E101300	Acute exacerbation of subchronic hebephrenic schizophrenia	3654249015	32	MH_COD	Subchronic disorganized schizophrenia with acute exacerbations (disorder)	3	24	21	19	294738017
SMI_340	712824002	Eu230	Eu23000	Acute polymorphic psychotic disorder without symptoms of schizophrenia	3286009016	32	MH_COD	Acute polymorphic psychotic disorder without symptoms of schizophrenia (disorder)	3	24	21	19	362391000006117
SMI_341	712850003	Eu231-1	Eu23111	[X]Bouffee delirante with symptoms of schizophrenia	3286050012	32	MH_COD	Acute polymorphic psychotic disorder co-occurrent with symptoms of schizophrenia (disorder)	3	24	21	19	367971000006115
SMI_342	712850003	^ESCTAC769626		Acute polymorphic psychotic disorder with symptoms of schizophrenia	3286030013	32	MH_COD	Acute polymorphic psychotic disorder co-occurrent with symptoms of schizophrenia (disorder)	3	24	21	19	7696261000006113
SMI_343	712850003	Eu231	Eu23100	Acute polymorphic psychotic disorder co-occurrent with symptoms of schizophrenia	3286050012	32	MH_COD	Acute polymorphic psychotic disorder co-occurrent with symptoms of schizophrenia (disorder)	3	24	21	19	362381000006115
SMI_347	755301000000102	Eu223	Eu22300	[X]Paranoid state in remission	1667581000000114	32	MH_COD	Paranoid state in remission (disorder)	2	24	NA	19	1667581000000114
SMI_348	755301000000102	^ESCTPA823252		Paranoid state in remission	1662001000000113	32	MH_COD	Paranoid state in remission (disorder)	2	24	NA	19	8232521000006119
SMI_349	755311000000100	^ESCTNO823254		Non-organic psychosis in remission	1662021000000116	32	MH_COD	Non-organic psychosis in remission (disorder)	3	24	21	19	8232541000006114
SMI_35	162004	E1143	E114300	Severe manic bipolar I disorder without psychotic features	1352013	32	MH_COD	Severe manic bipolar I disorder without psychotic features (disorder)	3	24	21	19	513691000006116
SMI_350	755311000000100	Eu26	Eu26.00	[X]Nonorganic psychosis in remission	1667591000000111	32	MH_COD	Non-organic psychosis in remission (disorder)	3	24	21	19	1667591000000111
SMI_355	760721000000109	E1165	E116500	\Mixed bipolar affective disorder, partial/unspec remission\""	1683621000000116	32	MH_COD	\Mixed bipolar affective disorder, in partial remission (disorder)\""	3	24	21	19	701051000006118
SMI_356	760721000000109	^ESCTMI823516		\Mixed bipolar affective disorder, in partial remission\""	1683621000000116	32	MH_COD	\Mixed bipolar affective disorder, in partial remission (disorder)\""	3	24	21	19	8235161000006110
SMI_357	764591000000108	E1163	E116300	\Mixed bipolar affective disorder, severe\""	1696181000000118	32	MH_COD	\Mixed bipolar affective disorder, severe (disorder)\""	3	24	21	19	701071000006111
SMI_358	764621000000106	E1113	E111300	\Recurrent manic episodes, severe\""	1696241000000116	32	MH_COD	\Recurrent manic episodes, severe (disorder)\""	3	24	21	19	182871000006115
SMI_359	764641000000104	E1103	E110300	\Single manic episode, severe\""	1696281000000112	32	MH_COD	\Single manic episode, severe (disorder)\""	3	24	21	19	294805016
SMI_36	162313000	1BC	1BC..00	Morbid jealousy	253124017	27	MH_COD	Morbid jealousy (disorder)	1	24	NA	NA	253124017
SMI_360	764671000000105	E1115	E111500	\Recurrent manic episodes, in partial remission\""	1696341000000111	32	MH_COD	\Recurrent manic episodes, in partial remission (disorder)\""	3	24	21	19	182861000006110
SMI_361	764681000000107	^ESCTRE823782		\Recurrent manic episodes, in remission\""	1696361000000112	32	MH_COD	\Recurrent manic episodes, in remission (disorder)\""	3	24	21	19	8237821000006118
SMI_362	764731000000103	E1105	E110500	Single manic episode in partial remission	1696461000000116	32	MH_COD	Single manic episode in partial remission (disorder)	3	24	21	19	294807012
SMI_363	764741000000107	^ESCTSI823787		Single manic episode in remission	1696481000000113	32	MH_COD	Single manic episode in remission (disorder)	3	24	21	19	8237871000006117
SMI_364	765176007	Eu315	Eu31500	Psychosis and severe depression co-occurrent and due to bipolar affective disorder	3657334019	32	MH_COD	Psychosis and severe depression co-occurrent and due to bipolar affective disorder (disorder)	3	24	21	19	367061000006114
SMI_365	765176007	E1154	E115400	\Bipolar affect disord, now depressed, severe with psychosis\""	3657334019	32	MH_COD	Psychosis and severe depression co-occurrent and due to bipolar affective disorder (disorder)	3	24	21	19	513721000006114
SMI_366	765176007	Eu333-2	Eu33312	\[X]Manic-depress psychosis,depressed type+psychotic symptoms\""	3657334019	32	MH_COD	Psychosis and severe depression co-occurrent and due to bipolar affective disorder (disorder)	3	24	21	19	396781000006119
SMI_367	767631007	^ESCT1205920		\Bipolar disorder, most recent episode depression\""	3673075018	32	MH_COD	\Bipolar disorder, most recent episode depression (disorder)\""	3	24	21	19	1.20592e+16
SMI_368	767632000	^ESCT1205921		\Bipolar disorder, most recent episode manic\""	3673076017	32	MH_COD	\Bipolar disorder, most recent episode manic (disorder)\""	3	24	21	19	1.20592e+16
SMI_369	767633005	^ESCT1205922		\Bipolar affective disorder, most recent episode mixed\""	3673078016	32	MH_COD	\Bipolar affective disorder, most recent episode mixed (disorder)\""	3	24	21	19	1.20592e+16
SMI_37	1.62387e+16	^ESCT1371603		Bipolar disorder caused by drug	3774679017	32	MH_COD	Bipolar disorder caused by drug (disorder)	2	24	21	NA	1.3716e+16
SMI_370	767635003	^ESCT1205924		\Bipolar I disorder, most recent episode manic\""	3673085017	32	MH_COD	\Bipolar I disorder, most recent episode manic (disorder)\""	3	24	21	19	1.20592e+16
SMI_371	767636002	^ESCT1205925		\Bipolar I disorder, most recent episode depression\""	3673088015	32	MH_COD	\Bipolar I disorder, most recent episode depression (disorder)\""	3	24	21	19	1.20593e+16
SMI_372	77475008	^ESCTJE376041		Jealous delusion disorder	128611016	32	MH_COD	Jealous delusion disorder (disorder)	3	24	21	19	3760411000006111
SMI_373	789061003	^ESCT1391195		Rapid cycling bipolar II disorder	3786563015	32	MH_COD	Rapid cycling bipolar II disorder (disorder)	2	24	21	NA	1.3912e+16
SMI_374	79204003	^ESCTCH378810		Chronic undifferentiated schizophrenia with acute exacerbations	131428011	32	MH_COD	Chronic undifferentiated schizophrenia with acute exacerbations (disorder)	3	24	21	19	3788101000006118
SMI_375	79584002	E1172	E117200	Moderate bipolar disorder	132034014	32	MH_COD	Moderate bipolar disorder (disorder)	3	24	21	19	294883014
SMI_376	79866005	E1031	E103100	Subchronic paranoid schizophrenia	132503015	32	MH_COD	Subchronic paranoid schizophrenia (disorder)	3	24	21	19	132503015
SMI_377	83225003	Eu319	Eu31900	Bipolar II disorder	138029017	32	MH_COD	Bipolar II disorder (disorder)	3	24	21	19	1785861000006112
SMI_378	83225003	^ESCTBI385440		Bipolar 2 disorder	2951697012	32	MH_COD	Bipolar II disorder (disorder)	3	24	21	19	3854401000006113
SMI_379	83225003	Eu31y-1	Eu31y11	[X]Bipolar II disorder	138029017	32	MH_COD	Bipolar II disorder (disorder)	3	24	21	19	367161000006113
SMI_38	16506000	E11y3	E11y300	Mixed bipolar I disorder	27929014	32	MH_COD	Mixed bipolar I disorder (disorder)	3	24	21	19	294895014
SMI_380	83225003	Eu319-1	Eu31911	[X]Bipolar II disorder	138029017	32	MH_COD	Bipolar II disorder (disorder)	3	24	21	19	1785871000006117
SMI_381	83746006	^ESCTCH386266		Chronic schizophrenia	138883015	32	MH_COD	Chronic schizophrenia (disorder)	3	24	21	19	3862661000006112
SMI_382	83746006	E1002	E100200	Chronic schizophrenic	1234861017	32	MH_COD	Chronic schizophrenia (disorder)	3	24	21	19	1234861017
SMI_383	84760002	Eu251	Eu25100	\Schizoaffective disorder, depressive type\""	140519016	32	MH_COD	\Schizoaffective disorder, depressive type (disorder)\""	3	24	21	19	425501000006113
SMI_384	84760002	Eu251-2	Eu25112	\[X]Schizophreniform psychosis, depressive type\""	1234980016	32	MH_COD	\Schizoaffective disorder, depressive type (disorder)\""	3	24	21	19	425691000006119
SMI_385	84760002	Eu251-1	Eu25111	\[X]Schizoaffective psychosis, depressive type\""	140519016	32	MH_COD	\Schizoaffective disorder, depressive type (disorder)\""	3	24	21	19	425561000006114
SMI_386	85248005	^ESCTBI388629		\Bipolar disorder, in remission\""	2951702015	32	MH_COD	Bipolar disorder in remission (disorder)	3	24	21	19	3886291000006119
SMI_387	85248005	Eu317	Eu31700	Bipolar disorder in remission	141328010	32	MH_COD	Bipolar disorder in remission (disorder)	3	24	21	19	296130018
SMI_388	85861002	^ESCTSU389562		Subchronic undifferentiated schizophrenia	142336016	32	MH_COD	Subchronic undifferentiated schizophrenia (disorder)	3	24	21	19	3895621000006112
SMI_389	88975006	^ESCTSC394614		Schizophreniform disorder	147527010	32	MH_COD	Schizophreniform disorder (disorder)	3	24	21	19	3946141000006118
SMI_39	16990005	E1001	E100100	Subchronic schizophrenia	28758018	32	MH_COD	Subchronic schizophrenia (disorder)	3	24	21	19	28758018
SMI_4	1089661000000104	^ESCT1171784		Mania with mood-congruent psychotic features	2730051000000114	32	MH_COD	Mania with mood-congruent psychotic features (disorder)	3	24	21	19	2730051000000114
SMI_40	17782008	^ESCTBI278205		\Bipolar I disorder, most recent episode manic with catatonic features\""	30048015	32	MH_COD	\Bipolar I disorder, most recent episode manic with catatonic features (disorder)\""	3	24	21	19	2782051000006112
SMI_42	191525009	E1	E1...00	Non-organic psychoses	294724012	32	MH_COD	Non-organic psychosis (disorder)	3	24	21	19	294724012
SMI_43	191525009	E13z	E13z.00	Non-organic psychosis	2575698010	32	MH_COD	Non-organic psychosis (disorder)	3	24	21	19	223611000000117
SMI_44	191525009	Eu2y	Eu2y.00	[X]Other nonorganic psychotic disorders	2575698010	32	MH_COD	Non-organic psychosis (disorder)	3	24	21	19	412201000006113
SMI_45	191525009	E13	E13..00	Other nonorganic psychoses	294724012	32	MH_COD	Non-organic psychosis (disorder)	3	24	21	19	25461000006115
SMI_46	191525009	Eu2z	Eu2z.00	[X]Unspecified nonorganic psychosis	2575698010	32	MH_COD	Non-organic psychosis (disorder)	3	24	21	19	401862018
SMI_47	191525009	E1y	E1y..00	Other specified non-organic psychoses	294724012	32	MH_COD	Non-organic psychosis (disorder)	3	24	21	19	294949018
SMI_48	191525009	E1z	E1z..00	Non-organic psychosis NOS	2575698010	32	MH_COD	Non-organic psychosis (disorder)	3	24	21	19	401771016
SMI_49	191526005	E10-99	E10..99	Schizophrenic psychoses	882291000006111	32	MH_COD	Schizophrenic disorders (disorder)	3	24	21	19	882291000006111
SMI_5	1089671000000106	^ESCT1171785		Mania with mood-incongruent psychotic features	2730071000000117	32	MH_COD	Mania with mood-incongruent psychotic features (disorder)	3	24	21	19	2730071000000117
SMI_50	191526005	E10-98	E10..98	Schizophrenic psychoses NOS	882281000006113	32	MH_COD	Schizophrenic disorders (disorder)	3	24	21	19	882281000006113
SMI_51	191526005	E10	E10..00	Schizophrenic disorders	294725013	32	MH_COD	Schizophrenic disorders (disorder)	3	24	21	19	294725013
SMI_52	191527001	E100z	E100z00	Simple schizophrenia NOS	294727017	32	MH_COD	Simple schizophrenia (disorder)	3	24	21	19	294734015
SMI_53	191527001	E100	E100.00	Simple schizophrenia	294727017	32	MH_COD	Simple schizophrenia (disorder)	3	24	21	19	294727017
SMI_54	191527001	Eu206	Eu20600	[X]Simple schizophrenia	294727017	32	MH_COD	Simple schizophrenia (disorder)	3	24	21	19	426881000006111
SMI_55	191527001	E100-1	E100.11	Schizophrenia simplex	294726014	32	MH_COD	Simple schizophrenia (disorder)	3	24	21	19	294726014
SMI_56	191531007	E1004	E100400	Acute exacerbation of chronic schizophrenia	294731011	32	MH_COD	Acute exacerbation of chronic schizophrenia (disorder)	3	24	21	19	294731011
SMI_57	191539009	E1014	E101400	Acute exacerbation of chronic hebephrenic schizophrenia	294739013	32	MH_COD	Acute exacerbation of chronic hebephrenic schizophrenia (disorder)	3	24	21	19	294739013
SMI_58	191542003	E1020	E102000	Unspecified catatonic schizophrenia	294742019	32	MH_COD	Catatonic schizophrenia (disorder)	3	24	21	19	294744018
SMI_59	191542003	E102	E102.00	Catatonic schizophrenia	294742019	32	MH_COD	Catatonic schizophrenia (disorder)	3	24	21	19	294742019
SMI_6	1089681000000108	^ESCT1171786		Mania with psychotic features	2730091000000118	32	MH_COD	Mania with psychotic features (disorder)	3	24	21	19	2730091000000118
SMI_60	191542003	E102z	E102z00	Catatonic schizophrenia NOS	294742019	32	MH_COD	Catatonic schizophrenia (disorder)	3	24	21	19	294753013
SMI_61	191542003	Eu202-1	Eu20211	[X]Catatonic stupor	294742019	32	MH_COD	Catatonic schizophrenia (disorder)	3	24	21	19	370461000006112
SMI_62	191542003	Eu202	Eu20200	[X]Catatonic schizophrenia	294742019	32	MH_COD	Catatonic schizophrenia (disorder)	3	24	21	19	370451000006110
SMI_63	191542003	Eu202-2	Eu20212	[X]Schizophrenic catalepsy	294742019	32	MH_COD	Catatonic schizophrenia (disorder)	3	24	21	19	425641000006111
SMI_64	191542003	Eu202-3	Eu20213	[X]Schizophrenic catatonia	294742019	32	MH_COD	Catatonic schizophrenia (disorder)	3	24	21	19	425651000006113
SMI_65	191542003	Eu202-4	Eu20214	[X]Schizophrenic flexibilatis cerea	294743012	32	MH_COD	Catatonic schizophrenia (disorder)	3	24	21	19	294743012
SMI_66	191547009	E1023	E102300	Acute exacerbation of subchronic catatonic schizophrenia	294750011	32	MH_COD	Acute exacerbation of subchronic catatonic schizophrenia (disorder)	3	24	21	19	294750011
SMI_67	191548004	E1024	E102400	Acute exacerbation of chronic catatonic schizophrenia	294751010	32	MH_COD	Acute exacerbation of chronic catatonic schizophrenia (disorder)	3	24	21	19	294751010
SMI_68	191554003	E1033	E103300	Acute exacerbation of subchronic paranoid schizophrenia	294757014	32	MH_COD	Acute exacerbation of subchronic paranoid schizophrenia (disorder)	3	24	21	19	294757014
SMI_69	191555002	E1034	E103400	Acute exacerbation of chronic paranoid schizophrenia	294758016	32	MH_COD	Acute exacerbation of chronic paranoid schizophrenia (disorder)	3	24	21	19	294758016
SMI_7	1089691000000105	^ESCT1171787		Acute predominantly delusional psychotic disorder	2730111000000111	32	MH_COD	Acute predominantly delusional psychotic disorder (disorder)	3	24	21	19	2730111000000111
SMI_70	191559008	Eu21-3	Eu21.13	[X]Latent schizophrenia	294764011	32	MH_COD	Latent schizophrenia (disorder)	3	24	21	19	395021000006111
SMI_71	191559008	E105	E105.00	Latent schizophrenia	294764011	32	MH_COD	Latent schizophrenia (disorder)	3	24	21	19	294764011
SMI_72	191559008	E105z	E105z00	Latent schizophrenia NOS	294764011	32	MH_COD	Latent schizophrenia (disorder)	3	24	21	19	294771018
SMI_73	191559008	Eu21-1	Eu21.11	[X]Latent schizophrenic reaction	294764011	32	MH_COD	Latent schizophrenia (disorder)	3	24	21	19	395031000006114
SMI_74	191559008	E1050	E105000	Unspecified latent schizophrenia	294764011	32	MH_COD	Latent schizophrenia (disorder)	3	24	21	19	294765012
SMI_75	191561004	E1051	E105100	Subchronic latent schizophrenia	294766013	32	MH_COD	Subchronic latent schizophrenia (disorder)	3	24	21	19	294766013
SMI_76	191562006	E1052	E105200	Chronic latent schizophrenia	294767016	32	MH_COD	Chronic latent schizophrenia (disorder)	3	24	21	19	294767016
SMI_77	191563001	E1053	E105300	Acute exacerbation of subchronic latent schizophrenia	294768014	32	MH_COD	Acute exacerbation of subchronic latent schizophrenia (disorder)	3	24	21	19	294768014
SMI_78	191564007	E1054	E105400	Acute exacerbation of chronic latent schizophrenia	294769018	32	MH_COD	Acute exacerbation of chronic latent schizophrenia (disorder)	3	24	21	19	294769018
SMI_79	191565008	E1055	E105500	Latent schizophrenia in remission	294770017	32	MH_COD	Latent schizophrenia in remission (disorder)	3	24	21	19	294770017
SMI_8	111482003	E1003	E100300	Acute exacerbation of subchronic schizophrenia	178722014	32	MH_COD	Subchronic schizophrenia with acute exacerbations (disorder)	3	24	21	19	294730012
SMI_80	191567000	E1070	E107000	Unspecified schizo-affective schizophrenia	294772013	32	MH_COD	Schizoaffective schizophrenia (disorder)	3	24	21	19	78531000006116
SMI_81	191567000	E107-1	E107.11	Cyclic schizophrenia	294773015	32	MH_COD	Schizoaffective schizophrenia (disorder)	3	24	21	19	294773015
SMI_82	191567000	E107	E107.00	Schizoaffective schizophrenia	294772013	32	MH_COD	Schizoaffective schizophrenia (disorder)	3	24	21	19	155141000006116
SMI_83	191567000	E107-99	E107.99	Acute schizo affective psychosis	882301000006112	32	MH_COD	Schizoaffective schizophrenia (disorder)	3	24	21	19	882301000006112
SMI_84	191567000	E107z	E107z00	Schizo-affective schizophrenia NOS	294772013	32	MH_COD	Schizoaffective schizophrenia (disorder)	3	24	21	19	155161000006117
SMI_85	191569002	^ESCTSU476389		Subchronic schizoaffective schizophrenia	294775010	32	MH_COD	Subchronic schizoaffective schizophrenia (disorder)	3	24	21	19	4763891000006112
SMI_86	191569002	E1071	E107100	Subchronic schizo-affective schizophrenia	294775010	32	MH_COD	Subchronic schizoaffective schizophrenia (disorder)	3	24	21	19	123611000006110
SMI_87	191570001	E1072	E107200	Chronic schizoaffective schizophrenia	294776011	32	MH_COD	Chronic schizoaffective schizophrenia (disorder)	3	24	21	19	556631000006116
SMI_88	191571002	^ESCTAC476391		Acute exacerbation of subchronic schizoaffective schizophrenia	294777019	32	MH_COD	Acute exacerbation of subchronic schizoaffective schizophrenia (disorder)	3	24	21	19	4763911000006114
SMI_89	191571002	E1073	E107300	Acute exacerbation subchronic schizo-affective schizophrenia	294777019	32	MH_COD	Acute exacerbation of subchronic schizoaffective schizophrenia (disorder)	3	24	21	19	456801000006115
SMI_9	111483008	E1025	E102500	Catatonic schizophrenia in remission	178723016	32	MH_COD	Catatonic schizophrenia in remission (disorder)	3	24	21	19	178723016
SMI_90	191572009	E1074	E107400	Acute exacerbation of chronic schizo-affective schizophrenia	294778012	32	MH_COD	Acute exacerbation of chronic schizoaffective schizophrenia (disorder)	3	24	21	19	456731000006115
SMI_91	191572009	^ESCTAC476392		Acute exacerbation of chronic schizoaffective schizophrenia	294778012	32	MH_COD	Acute exacerbation of chronic schizoaffective schizophrenia (disorder)	3	24	21	19	4763921000006118
SMI_92	191574005	E1075	E107500	Schizoaffective schizophrenia in remission	294780018	32	MH_COD	Schizoaffective schizophrenia in remission (disorder)	3	24	21	19	155151000006119
SMI_93	191577003	E10y-1	E10y.11	Cenesthopathic schizophrenia	294788013	32	MH_COD	Cenesthopathic schizophrenia (disorder)	3	24	21	19	294788013
SMI_94	191577003	E10y1	E10y100	Coenesthopathic schizophrenia	294787015	32	MH_COD	Cenesthopathic schizophrenia (disorder)	3	24	21	19	294787015
SMI_95	191583000	E1101	E110100	\Single manic episode, mild\""	294803011	32	MH_COD	\Single manic episode, mild (disorder)\""	3	24	21	19	294803011
SMI_96	191584006	E1102	E110200	\Single manic episode, moderate\""	294804017	32	MH_COD	\Single manic episode, moderate (disorder)\""	3	24	21	19	294804017
SMI_97	191586008	E1104	E110400	\Single manic episode, severe, with psychosis\""	294806015	32	MH_COD	\Single manic episode, severe, with psychosis (disorder)\""	3	24	21	19	294806015
SMI_98	191588009	E1106	E110600	Single manic episode in full remission	294808019	32	MH_COD	Single manic episode in full remission (disorder)	3	24	21	19	294808019
SMI_99	191590005	E111	E111.00	Recurrent manic episodes	294810017	32	MH_COD	Recurrent manic episodes (disorder)	3	24	21	19	294810017

### Sheet: OBESITY_AURUM_2024_V1
SnomedCTConceptId	MedCodeId	OriginalReadCode	CleansedReadCode	Term	SnomedCTDescriptionId	EmisCodeCategoryId	Cluster_ID	SNOMED_code_description	n	24	21	19	ref
SnomedCTConceptId	MedCodeId	OriginalReadCode	CleansedReadCode	Term	SnomedCTDescriptionId	EmisCodeCategoryId	Cluster_ID	SNOMED_code_description	n	24	21	19	ref
162690006	4550451000006118	^ESCTON455045		On examination - obese	2666174013	27	BMI30_COD	On examination - obese (finding)	2	24	21	NA	BMI_1
162690006	280881000006115	222A	222A.00	O/E - obese	253576010	27	BMI30_COD	On examination - obese (finding)	2	24	21	NA	BMI_2
162690006	253576010	22A5-1	22A5.11	O/E - obese	253576010	27	BMI30_COD	On examination - obese (finding)	2	24	21	NA	BMI_3
162864005	253848011	22K5	22K5.00	Body mass index 30+ - obesity	253848011	2	BMI30_COD	Body mass index 30+ - obesity (finding)	3	24	21	19	BMI_4
162864005	4553741000006118	^ESCTBM455374		BMI 30+ - obesity	2164216018	2	BMI30_COD	Body mass index 30+ - obesity (finding)	3	24	21	19	BMI_5
190966007	293635019	C3802	C380200	Extreme obesity with alveolar hypoventilation	293635019	32	BMI30_COD	Extreme obesity with alveolar hypoventilation (disorder)	2	24	21	NA	BMI_6
190966007	232631000006113	C38y-1	C38y.11	Pickwickian syndrome	2535848016	32	BMI30_COD	Extreme obesity with alveolar hypoventilation (disorder)	2	24	21	NA	BMI_7
190966007	1803041000000114	C38y0-1	C38y011	Obesity hypoventilation syndrome	1803041000000114	32	BMI30_COD	Extreme obesity with alveolar hypoventilation (disorder)	2	24	21	NA	BMI_8
190966007	2535848016	C38y0	C38y000	Pickwickian syndrome	2535848016	32	BMI30_COD	Extreme obesity with alveolar hypoventilation (disorder)	2	24	21	NA	BMI_9
301331008	11923361000006119	^ESCT1192336		Finding of body mass index	442609010	2	BMIVAL_COD	Finding of body mass index (finding)	2	24	21	NA	BMI_10
301331008	5892201000006119	^ESCTOB589220		Observation of body mass index	1226967010	2	BMIVAL_COD	Finding of body mass index (finding)	2	24	21	NA	BMI_11
408512008	6763391000006114	^ESCTBO676339		Body mass index 40+ - morbidly obese	3005953017	2	BMI30_COD	Body mass index 40+ - severely obese (finding)	3	24	21	19	BMI_12
408512008	6763401000006111	^ESCTBM676340		BMI (body mass index) 40+ - severely obese	2227961000000118	2	BMI30_COD	Body mass index 40+ - severely obese (finding)	3	24	21	19	BMI_13
408512008	2160062010	22K7	22K7.00	Body mass index 40+ - severely obese	2160062010	2	BMI30_COD	Body mass index 40+ - severely obese (finding)	3	24	21	19	BMI_14
414915002	6866991000006116	^ESCTOB686699		Obese	2535064011	2	BMI30_COD	Obese (finding)	2	24	21	NA	BMI_15
443371000124107	12113161000006113	^ESCT1211316		Obese class I	660381000124114	2	BMI30_COD	Obese class I (finding)	2	24	21	NA	BMI_16
443381000124105	12113181000006115	^ESCT1211318		Obese class II	660421000124116	2	BMI30_COD	Obese class II (finding)	2	24	21	NA	BMI_17
60621009	3484801000006114	^ESCTBM348480		BMI - Body mass index	2164081012	2	BMIVAL_COD	Body mass index (observable entity)	3	24	21	19	BMI_18
60621009	3484791000006113	^ESCTWE348479		Weight: body mass	2164080013	2	BMIVAL_COD	Body mass index (observable entity)	3	24	21	19	BMI_19
60621009	3484811000006112	^ESCTQU348481		Quetelet index	2620985015	2	BMIVAL_COD	Body mass index (observable entity)	3	24	21	19	BMI_20
60621009	100716012	22K	22K..00	Body mass index	100716012	2	BMIVAL_COD	Body mass index (observable entity)	3	24	21	19	BMI_21
819948005	13926671000006119	^ESCT1392667		Obese class III	3858271015	2	BMI30_COD	Obese class III (finding)	2	24	21	NA	BMI_23
819948005	13926691000006118	^ESCT1392669		Obese class III (body mass index equal to or greater than 40.0)	2836451000000118	2	BMI30_COD	Obese class III (finding)	2	24	21	NA	BMI_24
846931000000101	2196071000000116	22KB	22KB.00	Baseline body mass index	2196071000000116	2	BMIVAL_COD	Baseline body mass index (observable entity)	2	24	21	NA	BMI_25
846931000000101	8286991000006119	^ESCTBA828699		Baseline BMI (body mass index)	2228241000000114	2	BMIVAL_COD	Baseline body mass index (observable entity)	2	24	21	NA	BMI_26
914721000000105	2350241000000116	22KC	22KC.00	Obese class I (body mass index 30.0 - 34.9)	2350241000000116	2	BMI30_COD	Obese class I (body mass index 30.0 - 34.9) (finding)	3	24	21	19	BMI_27
914731000000107	2350261000000115	22KD	22KD.00	Obese class II (body mass index 35.0 - 39.9)	2350261000000115	2	BMI30_COD	Obese class II (body mass index 35.0 - 39.9) (finding)	3	24	21	19	BMI_28
914741000000103	1900331000006113	22KE	22KE.00	Obese class III (body mass index equal to or greater than 40.0)	2350281000000112	2	BMI30_COD	Obese class III (body mass index equal to or greater than 40.0) (finding)	3	24	21	19	BMI_29

### Sheet: DEP_AURUM_2024_V3
ref	SnomedCTConceptId	OriginalReadCode	CleansedReadCode	Term	SnomedCTDescriptionId	EmisCodeCategoryId	Cluster_ID	SNOMED_code_description	n	X24	X21	X19	Keep	OnSMIRegister	MedCodeId
DEP_10	14183003	^ESCTCH272468		\Chronic major depressive disorder, single episode\""	24135018	32	DEPR_COD	\Chronic major depressive disorder, single episode (disorder)\""	3	24	21	19		NA	2724681000006112
DEP_100	35489007	Eu33z-1	Eu33z11	[X]Monopolar depression NOS	59212011	32	DEPR_COD	Depressive disorder (disorder)	3	24	21	19		NA	398841000006119
DEP_101	35489007	E2B	E2B..00	Depressive disorder	59212011	32	DEPR_COD	Depressive disorder (disorder)	3	24	21	19		NA	295535012
DEP_102	35489007	Eu32	Eu32.00	Depressive episode	486185019	32	DEPR_COD	Depressive disorder (disorder)	3	24	21	19		NA	376721000006114
DEP_103	35489007	Eu32z-2	Eu32z12	[X]Depressive disorder NOS	486185019	32	DEPR_COD	Depressive disorder (disorder)	3	24	21	19		NA	376711000006118
DEP_104	35489007	Eu32z-1	Eu32z11	Depression	486184015	32	DEPR_COD	Depressive disorder (disorder)	3	24	21	19		NA	376691000006116
DEP_107	36474008	Eu332-3	Eu33213	\[X] Manic-depressive psychosis, depressed type without psychotic symptoms\""	60885016	32	DEPR_COD	Severe recurrent major depression without psychotic features (disorder)	3	24	21	19		NA	396771000006117
DEP_108	36474008	^ESCTSE308797		Severe recurrent major depression without psychotic features	60885016	32	DEPR_COD	Severe recurrent major depression without psychotic features (disorder)	3	24	21	19		NA	3087971000006112
DEP_109	36923009	E112	E112.00	\Major depression, single episode\""	61590015	32	DEPR_COD	\Major depression, single episode (disorder)\""	3	24	21	19		NA	401766011
DEP_11	15639000	E1122	E112200	\Moderate major depression, single episode\""	26507014	32	DEPR_COD	\Moderate major depression, single episode (disorder)\""	3	24	21	19		NA	294826016
DEP_110	36923009	E1120	E112000	\Single major depressive episode, unspecified\""	61590015	32	DEPR_COD	\Major depression, single episode (disorder)\""	3	24	21	19		NA	294824018
DEP_111	36923009	^ESCTMA309495		\Major depressive disorder, single episode\""	61592011	32	DEPR_COD	\Major depression, single episode (disorder)\""	3	24	21	19		NA	3094951000006111
DEP_112	36923009	E112z	E112z00	Single major depressive episode NOS	61590015	32	DEPR_COD	\Major depression, single episode (disorder)\""	3	24	21	19		NA	294832014
DEP_113	370143000	^ESCTMA633750		Major depression	1228731019	32	DEPR_COD	Major depressive disorder (disorder)	3	24	21	19		NA	6337501000006112
DEP_114	370143000	^ESCTMA633749		Major depressive disorder	1208903011	32	DEPR_COD	Major depressive disorder (disorder)	3	24	21	19		NA	6337491000006116
DEP_115	397701000000102	Eu322-99	Eu32299	Severe depression	882831000006113	32	DEPR_COD	[X]Severe depressive episode without psychotic symptoms (disorder)	3	24	21	19		NA	882831000006113
DEP_116	40379007	^ESCTMI314966		Mild recurrent major depression	67318015	32	DEPR_COD	Mild recurrent major depression (disorder)	3	24	21	19		NA	3149661000006117
DEP_117	40568001	^ESCTRE315307		Recurrent brief depressive disorder	67653019	32	DEPR_COD	Recurrent brief depressive disorder (disorder)	3	24	21	19		NA	3153071000006116
DEP_118	40568001	Eu3y1-1	Eu3y111	[X]Recurrent brief depressive episodes	67653019	32	DEPR_COD	Recurrent brief depressive disorder (disorder)	3	24	21	19		NA	424561000006110
DEP_120	42810003	^ESCTMA319022		Major depression in remission	71441018	32	DEPR_COD	Major depression in remission (disorder)	2	24	21	NA		NA	3190221000006112
DEP_121	42925002	^ESCTMA319206		\Major depressive disorder, single episode with atypical features\""	71628011	32	DEPR_COD	\Major depressive disorder, single episode with atypical features (disorder)\""	3	24	21	19		NA	3192061000006110
DEP_122	430421000000104	Eu320-99	Eu32099	Mild depression	882811000006119	32	DEPR_COD	[X]Mild depressive episode (disorder)	3	24	21	19		NA	882811000006119
DEP_123	46244001	E1136	E113600	Recurrent major depression in full remission	3304524018	32	DEPR_COD	Recurrent major depression in full remission (disorder)	2	24	21	NA		NA	294843018
DEP_124	465441000000108	Eu321-99	Eu32199	Moderate depression	882821000006110	32	DEPR_COD	[X]Moderate depressive episode (disorder)	3	24	21	19		NA	882821000006110
DEP_125	63412003	^ESCTMA353137		Major depression in complete remission	105407010	32	DEPR_COD	Major depression in full remission (disorder)	2	24	21	NA		NA	3531371000006112
DEP_126	63778009	^ESCTMA353726		\Major depressive disorder, single episode with melancholic features\""	105998019	32	DEPR_COD	\Major depressive disorder, single episode with melancholic features (disorder)\""	3	24	21	19		NA	3537261000006119
DEP_127	68019004	^ESCTRE360641		Recurrent major depression in remission	112983018	32	DEPR_COD	Recurrent major depression in remission (disorder)	2	24	21	NA		NA	3606411000006115
DEP_128	69392006	^ESCTMA362847		\Major depressive disorder, single episode with catatonic features\""	115270017	32	DEPR_COD	\Major depressive disorder, single episode with catatonic features (disorder)\""	3	24	21	19		NA	3628471000006116
DEP_129	698957003	^ESCTDE751515		Depressive disorder in remission	2981573016	32	DEPR_COD	Depressive disorder in remission (disorder)	3	24	21	19		NA	7515151000006115
DEP_130	698957003	Eu334	Eu33400	\[X]Recurrent depressive disorder, currently in remission\""	2981573016	32	DEPR_COD	Depressive disorder in remission (disorder)	3	24	21	19		NA	296198011
DEP_131	70747007	E1125	E112500	\Major depression single episode, in partial remission\""	117520015	32	DEPR_COD	\Major depression single episode, in partial remission (disorder)\""	3	24	21	19		NA	142521000006110
DEP_132	720453001	^ESCTMO780371		Moderately severe major depression single episode	3320815018	32	DEPR_COD	Moderately severe major depression single episode (disorder)	3	24	21	19		NA	7803711000006118
DEP_133	720454007	^ESCTMI780373		Minimal major depression single episode	3320818016	32	DEPR_COD	Minimal major depression single episode (disorder)	3	24	21	19		NA	7803731000006112
DEP_134	73867007	Eu333-1	Eu33311	[X]Endogenous depression with psychotic symptoms	122670017	32	DEPR_COD	Severe major depression with psychotic features (disorder)	3	24	21	19		NA	379771000006116
DEP_135	73867007	Eu328	Eu32800	Severe major depression with psychotic features	122670017	32	DEPR_COD	Severe major depression with psychotic features (disorder)	3	24	21	19		NA	1715191000006112
DEP_136	73867007	^ESCTPS370091		Psychotic depression	122673015	32	DEPR_COD	Severe major depression with psychotic features (disorder)	3	24	21	19		NA	3700911000006115
DEP_137	75084000	Eu327	Eu32700	Severe major depression without psychotic features	124707013	32	DEPR_COD	Severe major depression without psychotic features (disorder)	3	24	21	19		NA	1715781000006110
DEP_138	755321000000106	Eu329	Eu32900	\[X]Single major depressive episode, severe, with psychosis, psychosis in remission\""	1667601000000117	32	DEPR_COD	\Single major depressive episode, severe, with psychosis, psychosis in remission (disorder)\""	3	24	21	19		NA	1755901000006112
DEP_139	755321000000106	^ESCTSI823257		\Single major depressive episode, severe, with psychosis, psychosis in remission\""	1662041000000111	32	DEPR_COD	\Single major depressive episode, severe, with psychosis, psychosis in remission (disorder)\""	3	24	21	19		NA	8232571000006118
DEP_14	1.62646e+16	^ESCT1212753		Recurrent mild major depressive disorder co-occurrent with anxiety	3646259011	32	DEPR_COD	Recurrent mild major depressive disorder co-occurrent with anxiety (disorder)	3	24	21	19		NA	1.21275e+16
DEP_140	755331000000108	^ESCTRE823259		\Recurrent major depressive episodes, severe, with psychosis, psychosis in remission\""	1662061000000112	32	DEPR_COD	\Recurrent major depressive episodes, severe, with psychosis, psychosis in remission (disorder)\""	3	24	21	19		NA	8232591000006117
DEP_141	755331000000108	Eu32A	Eu32A00	\[X]Recurrent major depressive episodes, severe, with psychosis, psychosis in remission\""	1667611000000115	32	DEPR_COD	\Recurrent major depressive episodes, severe, with psychosis, psychosis in remission (disorder)\""	3	24	21	19		NA	1755911000006110
DEP_142	76441001	^ESCTSE374345		\Severe major depression, single episode, without psychotic features\""	126947013	32	DEPR_COD	\Severe major depression, single episode, without psychotic features (disorder)\""	3	24	21	19		NA	3743451000006110
DEP_143	764611000000100	E1133	E113300	\Recurrent major depressive episodes, severe\""	1696221000000111	32	DEPR_COD	\Recurrent major depressive episodes, severe (disorder)\""	3	24	21	19		NA	182771000006112
DEP_144	764691000000109	E1135	E113500	\Recurrent major depressive episodes,partial/unspec remission\""	1696381000000115	32	DEPR_COD	\Recurrent major depressive episodes, in partial remission (disorder)\""	3	24	21	19		NA	182801000006114
DEP_145	764691000000109	^ESCTRE823783		\Recurrent major depressive episodes, in partial remission\""	1696381000000115	32	DEPR_COD	\Recurrent major depressive episodes, in partial remission (disorder)\""	3	24	21	19		NA	8237831000006115
DEP_146	764711000000106	^ESCTSI823785		\Single major depressive episode, in remission\""	1696421000000112	32	DEPR_COD	\Single major depressive episode, in remission (disorder)\""	3	24	21	19		NA	8237851000006110
DEP_15	1.62648e+16	^ESCT1212754		Recurrent severe major depressive disorder co-occurrent with anxiety	3646266012	32	DEPR_COD	Recurrent severe major depressive disorder co-occurrent with anxiety (disorder)	3	24	21	19		NA	1.21275e+16
DEP_150	77911002	^ESCTSE376753		\Severe major depression, single episode, with psychotic features, mood-congruent\""	129301014	32	DEPR_COD	\Severe major depression, single episode, with psychotic features, mood-congruent (disorder)\""	3	24	21	19		NA	3767531000006119
DEP_151	78667006	E205-1	E205.11	Nervous exhaustion	130532011	32	DEPR_COD	Dysthymia (disorder)	3	24	21	19		NA	677031000006115
DEP_152	78667006	E2112	E211200	Depressive personality disorder	130532011	32	DEPR_COD	Dysthymia (disorder)	3	24	21	19		NA	613781000006118
DEP_153	78667006	E2112-99	E211299	Depressive personality	882421000006113	32	DEPR_COD	Dysthymia (disorder)	3	24	21	19		NA	882421000006113
DEP_154	78667006	Eu341	Eu34100	Dysthymia	130532011	32	DEPR_COD	Dysthymia (disorder)	3	24	21	19		NA	379431000006113
DEP_155	78667006	E205	E205.00	Neurasthenia	130532011	32	DEPR_COD	Dysthymia (disorder)	3	24	21	19		NA	677321000006115
DEP_156	78667006	Eu341-3	Eu34113	Depressive neurosis	130534012	32	DEPR_COD	Dysthymia (disorder)	3	24	21	19		NA	399961000006118
DEP_157	78667006	Eu460	Eu46000	[X]Neurasthenia	130532011	32	DEPR_COD	Dysthymia (disorder)	3	24	21	19		NA	399841000006110
DEP_158	78667006	Eu341-1	Eu34111	[X]Depressive neurosis	130534012	32	DEPR_COD	Dysthymia (disorder)	3	24	21	19		NA	376741000006119
DEP_16	1.62649e+16	^ESCT1212755		Recurrent moderate major depressive disorder co-occurrent with anxiety	3646265011	32	DEPR_COD	Recurrent moderate major depressive disorder co-occurrent with anxiety (disorder)	3	24	21	19		NA	1.21276e+16
DEP_160	79298009	E1121	E112100	\Mild major depression, single episode\""	131561018	32	DEPR_COD	\Mild major depression, single episode (disorder)\""	3	24	21	19		NA	294825017
DEP_161	832007	Eu326	Eu32600	Moderate major depression	2451016	32	DEPR_COD	Moderate major depression (disorder)	3	24	21	19		NA	1715181000006114
DEP_162	83458005	E112-1	E112.11	Agitated depression	138421012	32	DEPR_COD	Agitated depression (disorder)	3	24	21	19		NA	474171000006112
DEP_163	83458005	E135	E135.00	Agitated depression	138421012	32	DEPR_COD	Agitated depression (disorder)	3	24	21	19		NA	138421012
DEP_167	87414006	Eu32z-3	Eu32z13	[X]Prolonged single episode of reactive depression	2951871015	32	DEPR_COD	Reactive depression (situational) (disorder)	3	24	21	19		NA	423611000006111
DEP_168	87414006	E204-99	E204.99	Reactive (neurotic) depression	882401000006115	32	DEPR_COD	Reactive depression (situational) (disorder)	3	24	21	19		NA	882401000006115
DEP_169	87414006	Eu32-2	Eu32.12	[X]Single episode of psychogenic depression	2951871015	32	DEPR_COD	Reactive depression (situational) (disorder)	3	24	21	19		NA	426941000006110
DEP_17	1.62651e+16	^ESCT1212756		Recurrent major depressive disorder co-occurrent with anxiety in full remission	3647170015	32	DEPR_COD	Recurrent major depressive disorder co-occurrent with anxiety in full remission (disorder)	2	24	21	NA		NA	1.21276e+16
DEP_170	87414006	E204	E204.00	Reactive depression (situational)	144929012	32	DEPR_COD	Reactive depression (situational) (disorder)	3	24	21	19		NA	675861000006113
DEP_171	87414006	Eu32z-4	Eu32z14	Reactive depression	2951871015	32	DEPR_COD	Reactive depression (situational) (disorder)	3	24	21	19		NA	359121000006116
DEP_172	87414006	Eu32-1	Eu32.11	[X]Single episode of depressive reaction	2951871015	32	DEPR_COD	Reactive depression (situational) (disorder)	3	24	21	19		NA	426911000006111
DEP_173	87414006	Eu32-3	Eu32.13	[X]Single episode of reactive depression	2951871015	32	DEPR_COD	Reactive depression (situational) (disorder)	3	24	21	19		NA	426971000006119
DEP_174	87512008	Eu325	Eu32500	Mild major depression	145089017	32	DEPR_COD	Mild major depression (disorder)	3	24	21	19		NA	1715771000006112
DEP_18	1.62653e+16	^ESCT1212757		Recurrent major depressive disorder in partial remission co-occurrent with anxiety	3647431019	32	DEPR_COD	Recurrent major depressive disorder in partial remission co-occurrent with anxiety (disorder)	3	24	21	19		NA	1.21276e+16
DEP_19	1.6266e+16	^ESCTMI990116		Mild major depressive disorder co-occurrent with anxiety single episode	3447118014	32	DEPR_COD	Mild major depressive disorder co-occurrent with anxiety single episode (disorder)	3	24	21	19		NA	9901161000006120
DEP_2	1086471000000103	Eu333-6	Eu33316	\Recurrent reactive depressive episodes, severe, with psychosis\""	2721771000000114	32	DEPR_COD	\Recurrent reactive depressive episodes, severe, with psychosis (disorder)\""	3	24	21	19		NA	424681000006118
DEP_20	1.62668e+16	^ESCTMO990126		Moderate major depressive disorder co-occurrent with anxiety single episode	3447116013	32	DEPR_COD	Moderate major depressive disorder co-occurrent with anxiety single episode (disorder)	3	24	21	19		NA	9901261000006114
DEP_21	1.6267e+16	^ESCTSE990128		Severe major depressive disorder co-occurrent with anxiety single episode	3447111015	32	DEPR_COD	Severe major depressive disorder co-occurrent with anxiety single episode (disorder)	3	24	21	19		NA	9901281000006116
DEP_22	18818009	^ESCTMO279869		Moderate recurrent major depression	31734016	32	DEPR_COD	Moderate recurrent major depression (disorder)	3	24	21	19		NA	2798691000006112
DEP_25	191604000	Eu323	Eu32300	[X]Severe depressive episode with psychotic symptoms	294828015	32	DEPR_COD	\Single major depressive episode, severe, with psychosis (disorder)\""	3	24	21	19		NA	401869010
DEP_26	191604000	Eu323-3	Eu32313	[X]Single episode of psychotic depression	294828015	32	DEPR_COD	\Single major depressive episode, severe, with psychosis (disorder)\""	3	24	21	19		NA	426961000006114
DEP_27	191604000	Eu323-1	Eu32311	[X]Single episode of major depression and psychotic symptoms	294828015	32	DEPR_COD	\Single major depressive episode, severe, with psychosis (disorder)\""	3	24	21	19		NA	426921000006115
DEP_28	191604000	E1124	E112400	\Single major depressive episode, severe, with psychosis\""	294828015	32	DEPR_COD	\Single major depressive episode, severe, with psychosis (disorder)\""	3	24	21	19		NA	294828015
DEP_29	191610000	E1131	E113100	\Recurrent major depressive episodes, mild\""	294837015	32	DEPR_COD	\Recurrent major depressive episodes, mild (disorder)\""	3	24	21	19		NA	294837015
DEP_3	1086661000000108	^ESCTRE846532		\Reactive depression, prolonged single episode\""	2722161000000114	32	DEPR_COD	\Reactive depression, prolonged single episode (disorder)\""	3	24	21	19		NA	8465321000006112
DEP_30	191611001	E1132	E113200	\Recurrent major depressive episodes, moderate\""	294838013	32	DEPR_COD	\Recurrent major depressive episodes, moderate (disorder)\""	3	24	21	19		NA	294838013
DEP_31	191613003	Eu333-5	Eu33315	[X]Recurrent severe episodes of psychotic depression	294840015	32	DEPR_COD	\Recurrent major depressive episodes, severe, with psychosis (disorder)\""	3	24	21	19		NA	424671000006116
DEP_32	191613003	E1134	E113400	\Recurrent major depressive episodes, severe, with psychosis\""	294840015	32	DEPR_COD	\Recurrent major depressive episodes, severe, with psychosis (disorder)\""	3	24	21	19		NA	294840015
DEP_33	191613003	Eu333-4	Eu33314	[X]Recurr severe episodes/psychogenic depressive psychosis	294840015	32	DEPR_COD	\Recurrent major depressive episodes, severe, with psychosis (disorder)\""	3	24	21	19		NA	424551000006113
DEP_34	191616006	Eu33	Eu33.00	[X]Recurrent depressive disorder	294844012	32	DEPR_COD	Recurrent depression (disorder)	3	24	21	19		NA	401873013
DEP_35	191616006	Eu33-2	Eu33.12	[X]Recurrent episodes of psychogenic depression	294844012	32	DEPR_COD	Recurrent depression (disorder)	3	24	21	19		NA	424641000006112
DEP_36	191616006	Eu33-3	Eu33.13	[X]Recurrent episodes of reactive depression	294844012	32	DEPR_COD	Recurrent depression (disorder)	3	24	21	19		NA	424651000006114
DEP_37	191616006	Eu33-1	Eu33.11	[X]Recurrent episodes of depressive reaction	294844012	32	DEPR_COD	Recurrent depression (disorder)	3	24	21	19		NA	424631000006119
DEP_38	191616006	Eu33z	Eu33z00	\[X]Recurrent depressive disorder, unspecified\""	294844012	32	DEPR_COD	Recurrent depression (disorder)	3	24	21	19		NA	401876017
DEP_39	191616006	Eu33y	Eu33y00	[X]Other recurrent depressive disorders	294844012	32	DEPR_COD	Recurrent depression (disorder)	3	24	21	19		NA	296199015
DEP_4	1089511000000100	^ESCT1171772		Recurrent depression with current severe episode and psychotic features	2729751000000118	32	DEPR_COD	Recurrent depression with current severe episode and psychotic features (disorder)	3	24	21	19		NA	2729751000000118
DEP_40	191616006	E1137	E113700	Recurrent depression	294844012	32	DEPR_COD	Recurrent depression (disorder)	3	24	21	19		NA	294844012
DEP_42	191659001	Eu32y-1	Eu32y11	[X]Atypical depression	294894013	32	DEPR_COD	Atypical depressive disorder (disorder)	3	24	21	19		NA	366561000006119
DEP_43	191659001	E11y2	E11y200	Atypical depressive disorder	294894013	32	DEPR_COD	Atypical depressive disorder (disorder)	3	24	21	19		NA	294894013
DEP_44	191676002	E130	E130.00	Reactive depressive psychosis	294917018	32	DEPR_COD	Reactive depressive psychosis (disorder)	3	24	21	19		NA	294917018
DEP_45	191676002	Eu323-2	Eu32312	[X]Single episode of psychogenic depressive psychosis	294917018	32	DEPR_COD	Reactive depressive psychosis (disorder)	3	24	21	19		NA	426951000006112
DEP_46	191676002	E130-1	E130.11	Psychotic reactive depression	294918011	32	DEPR_COD	Reactive depressive psychosis (disorder)	3	24	21	19		NA	294918011
DEP_47	191676002	Eu323-4	Eu32314	[X]Single episode of reactive depressive psychosis	294917018	32	DEPR_COD	Reactive depressive psychosis (disorder)	3	24	21	19		NA	426981000006116
DEP_48	192049004	E291	E291.00	Prolonged depressive adjustment reaction	295495012	32	DEPR_COD	Prolonged depressive adjustment reaction (disorder)	3	24	21	19		NA	202561000006114
DEP_49	192080009	E2B1	E2B1.00	Chronic depression	295537016	32	DEPR_COD	Chronic depression (disorder)	3	24	21	19		NA	295537016
DEP_5	1089631000000109	^ESCT1171782		Recurrent depression with current severe episode without psychotic features	2729991000000112	32	DEPR_COD	Recurrent depression with current severe episode without psychotic features (disorder)	3	24	21	19		NA	2729991000000112
DEP_50	19527009	E1126	E112600	Single episode of major depression in full remission	3304522019	32	DEPR_COD	Single episode of major depression in full remission (disorder)	3	24	21	19		NA	294831019
DEP_51	20250007	^ESCTSE282173		\Severe major depression, single episode, with psychotic features, mood-incongruent\""	34058010	32	DEPR_COD	\Severe major depression, single episode, with psychotic features, mood-incongruent (disorder)\""	3	24	21	19		NA	2821731000006115
DEP_54	231499006	E112-3	E112.13	Endogenous depression first episode	346972018	32	DEPR_COD	Endogenous depression first episode (disorder)	3	24	21	19		NA	346972018
DEP_55	231499006	E112-2	E112.12	Endogenous depression first episode	346972018	32	DEPR_COD	Endogenous depression first episode (disorder)	3	24	21	19		NA	642461000006116
DEP_56	231500002	E11z2	E11z200	Masked depression	346973011	32	DEPR_COD	Masked depression (disorder)	3	24	21	19		NA	346973011
DEP_57	231500002	Eu32y-2	Eu32y12	[X]Single episode of masked depression NOS	346973011	32	DEPR_COD	Masked depression (disorder)	3	24	21	19		NA	426931000006117
DEP_58	231504006	Eu413	Eu41300	[X]Other mixed anxiety disorders	346979010	32	DEPR_COD	Mixed anxiety and depressive disorder (disorder)	3	24	21	19		NA	296245018
DEP_59	231504006	E2003	E200300	Mixed anxiety and depressive disorder	346979010	32	DEPR_COD	Mixed anxiety and depressive disorder (disorder)	3	24	21	19		NA	488211000006112
DEP_6	1089641000000100	^ESCT1171783		Recurrent depression with current moderate episode	2730011000000110	32	DEPR_COD	Recurrent depression with current moderate episode (disorder)	3	24	21	19		NA	2730011000000110
DEP_60	231504006	Eu412	Eu41200	[X]Mixed anxiety and depressive disorder	346979010	32	DEPR_COD	Mixed anxiety and depressive disorder (disorder)	3	24	21	19		NA	398561000006117
DEP_61	231504006	Eu341-4	Eu34114	[X]Persistant anxiety depression	346979010	32	DEPR_COD	Mixed anxiety and depressive disorder (disorder)	3	24	21	19		NA	419841000006116
DEP_62	231504006	^ESCTAN502407		Anxiety depression	346980013	32	DEPR_COD	Mixed anxiety and depressive disorder (disorder)	3	24	21	19		NA	5024071000006118
DEP_63	231504006	Eu412-1	Eu41211	[X]Mild anxiety depression	346979010	32	DEPR_COD	Mixed anxiety and depressive disorder (disorder)	3	24	21	19		NA	398351000006110
DEP_65	247803002	E118	E118.00	Seasonal affective disorder	369982012	32	DEPR_COD	Seasonal affective disorder (disorder)	3	24	21	19		NA	369982012
DEP_66	247803002	Eu33-4	Eu33.14	[X]Seasonal depressive disorder	369982012	32	DEPR_COD	Seasonal affective disorder (disorder)	3	24	21	19		NA	425751000006115
DEP_67	247803002	Eu33-5	Eu33.15	SAD - Seasonal affective disorder	369983019	32	DEPR_COD	Seasonal affective disorder (disorder)	3	24	21	19		NA	425411000006110
DEP_68	251000119105	E1123	E112300	\Severe major depression, single episode\""	2916281014	32	DEPR_COD	\Severe major depression, single episode (disorder)\""	3	24	21	19		NA	142541000006115
DEP_7	1153570009	^ESCT1445221		Treatment resistant depression	4565097010	32	DEPR_COD	Treatment resistant depression (disorder)	1	24	NA	NA		NA	1.44522e+16
DEP_70	268621008	Eu332-2	Eu33212	\[X]Major depression, recurrent without psychotic symptoms\""	401767019	32	DEPR_COD	Recurrent major depressive episodes (disorder)	3	24	21	19		NA	396081000006116
DEP_71	268621008	E113z	E113z00	Recurrent major depressive episode NOS	401767019	32	DEPR_COD	Recurrent major depressive episodes (disorder)	3	24	21	19		NA	294845013
DEP_72	268621008	E113	E113.00	Recurrent major depressive episodes	401767019	32	DEPR_COD	Recurrent major depressive episodes (disorder)	3	24	21	19		NA	182721000006111
DEP_73	268621008	E1130	E113000	\Recurrent major depressive episodes, unspecified\""	401767019	32	DEPR_COD	Recurrent major depressive episodes (disorder)	3	24	21	19		NA	294836012
DEP_74	274948002	E113-1	E113.11	Endogenous depression - recurrent	410861011	32	DEPR_COD	Endogenous depression - recurrent (disorder)	3	24	21	19		NA	410861011
DEP_75	28475009	Eu333-3	Eu33313	[X]Recurr severe episodes/major depression+psychotic symptom	47670016	32	DEPR_COD	Severe recurrent major depression with psychotic features (disorder)	3	24	21	19		NA	424541000006111
DEP_76	28475009	^ESCTSE295731		Severe recurrent major depression with psychotic features	47670016	32	DEPR_COD	Severe recurrent major depression with psychotic features (disorder)	3	24	21	19		NA	2957311000006113
DEP_77	28475009	Eu333	Eu33300	[X]Recurrent depress disorder cur epi severe with psyc symp	47670016	32	DEPR_COD	Severe recurrent major depression with psychotic features (disorder)	3	24	21	19		NA	424571000006115
DEP_78	288751000119101	^ESCTRE808930		\Reactive depressive psychosis, single episode\""	2955715019	32	DEPR_COD	\Reactive depressive psychosis, single episode (disorder)\""	3	24	21	19		NA	8089301000006110
DEP_79	300706003	E112-4	E112.14	Endogenous depression	441826016	32	DEPR_COD	Endogenous depression (disorder)	3	24	21	19		NA	441826016
DEP_8	1153575004	^ESCT1445226		Persistent depressive disorder	4565125014	32	DEPR_COD	Persistent depressive disorder (disorder)	1	24	NA	NA		NA	1.44523e+16
DEP_80	300706003	Eu332-1	Eu33211	[X]Endogenous depression without psychotic symptoms	441826016	32	DEPR_COD	Endogenous depression (disorder)	3	24	21	19		NA	379781000006118
DEP_81	30605009	^ESCTMA299309		Major depression in partial remission	51226016	32	DEPR_COD	Major depression in partial remission (disorder)	2	24	21	NA		NA	2993091000006116
DEP_82	310495003	Eu324	Eu32400	[X]Mild depression	213641000000111	32	DEPR_COD	Mild depression (disorder)	3	24	21	19		NA	213641000000111
DEP_83	310495003	Eu320	Eu32000	Mild depression	454082014	32	DEPR_COD	Mild depression (disorder)	3	24	21	19		NA	296137015
DEP_84	310495003	Eu330	Eu33000	\[X]Recurrent depressive disorder, current episode mild\""	454082014	32	DEPR_COD	Mild depression (disorder)	3	24	21	19		NA	296180012
DEP_85	310496002	Eu331	Eu33100	\[X]Recurrent depressive disorder, current episode moderate\""	454083016	32	DEPR_COD	Moderate depression (disorder)	3	24	21	19		NA	296181011
DEP_86	310496002	Eu321	Eu32100	[X]Moderate depressive episode	454083016	32	DEPR_COD	Moderate depression (disorder)	3	24	21	19		NA	296138013
DEP_87	310496002	^ESCTMO600071		Moderate depression	454083016	32	DEPR_COD	Moderate depression (disorder)	3	24	21	19		NA	6000711000006112
DEP_88	310497006	Eu332	Eu33200	[X]Recurr depress disorder cur epi severe without psyc sympt	454084010	32	DEPR_COD	Severe depression (disorder)	3	24	21	19		NA	424531000006118
DEP_89	310497006	Eu322-2	Eu32212	Severe depression	454084010	32	DEPR_COD	Severe depression (disorder)	3	24	21	19		NA	223741000000112
DEP_9	1260298008	^ESCT1504896		Postmenopausal depression	5160098015	32	DEPR_COD	Depression following menopause (disorder)	1	24	NA	NA		NA	1.5049e+16
DEP_90	310497006	Eu332-4	Eu33214	\[X]Vital depression, recurrent without psychotic symptoms\""	454084010	32	DEPR_COD	Severe depression (disorder)	3	24	21	19		NA	432511000006119
DEP_91	310497006	Eu322-1	Eu32211	[X] Single episode agitated depression without psychotic symptoms	454084010	32	DEPR_COD	Severe depression (disorder)	3	24	21	19		NA	426891000006114
DEP_92	310497006	Eu322	Eu32200	[X]Severe depressive episode without psychotic symptoms	454084010	32	DEPR_COD	Severe depression (disorder)	3	24	21	19		NA	401866015
DEP_93	310497006	Eu322-3	Eu32213	[X]Single episode vital depression w'out psychotic symptoms	454084010	32	DEPR_COD	Severe depression (disorder)	3	24	21	19		NA	426991000006118
DEP_94	33135002	^ESCTRE303326		Recurrent major depression in partial remission	55297012	32	DEPR_COD	Recurrent major depression in partial remission (disorder)	2	24	21	NA		NA	3033261000006113
DEP_95	35489007	E11-2	E11..12	Depressive psychoses	59212011	32	DEPR_COD	Depressive disorder (disorder)	3	24	21	19		NA	613791000006115
DEP_96	35489007	^ESCTDE307179		Depressive illness	486186018	32	DEPR_COD	Depressive disorder (disorder)	3	24	21	19		NA	3071791000006111
DEP_97	35489007	^ESCTDE307180		Depressed	486187010	32	DEPR_COD	Depressive disorder (disorder)	3	24	21	19		NA	3071801000006112
DEP_98	35489007	Eu32z	Eu32z00	\[X]Depressive episode, unspecified\""	486185019	32	DEPR_COD	Depressive disorder (disorder)	3	24	21	19		NA	401872015
DEP_99	35489007	Eu32y	Eu32y00	[X]Other depressive episodes	59212011	32	DEPR_COD	Depressive disorder (disorder)	3	24	21	19		NA	401871010

### Sheet: DIABETES_AURUM_2024_V1
SnomedCTConceptId	MedCodeId	OriginalReadCode	CleansedReadCode	Term	SnomedCTDescriptionId	EmisCodeCategoryId	Cluster_ID	SNOMED_code_description	n	24	21	19	ref
111552007	292475010	C100z	C100z00	Diabetes mellitus NOS with no mention of complication	178796018	32	DM_COD	Diabetes mellitus without complication (disorder)	3	24	21	19	DIA_1
111552007	292466013	C100	C100.00	Diabetes mellitus without complication	178796018	32	DM_COD	Diabetes mellitus without complication (disorder)	3	24	21	19	DIA_2
111552007	746791000006111	C108A	C108A00	Insulin-dependent diabetes without complication	178796018	32	DM_COD	Diabetes mellitus without complication (disorder)	3	24	21	19	DIA_3
111552007	457327017	C10EA-2	C10EA12	Insulin-dependent diabetes without complication	178796018	32	DM_COD	Diabetes mellitus without complication (disorder)	3	24	21	19	DIA_4
112991000000101	189711000000119	C10M0	C10M000	Lipoatrophic diabetes mellitus without complication	189711000000119	32	DM_COD	Lipoatrophic diabetes mellitus without complication (disorder)	3	24	21	19	DIA_5
11530004	2683561000006119	^ESCTBR268356		Brittle diabetes mellitus	2658852011	27	DM_COD	Brittle diabetes mellitus (disorder)	3	24	21	19	DIA_6
11530004	2683591000006110	^ESCTUN268359		Unstable diabetes mellitus	2871747019	27	DM_COD	Brittle diabetes mellitus (disorder)	3	24	21	19	DIA_7
11530004	72651000006114	C1084	C108400	Unstable insulin dependent diabetes mellitus	19931010	27	DM_COD	Brittle diabetes mellitus (disorder)	3	24	21	19	DIA_8
11530004	411891014	66AJ-1	66AJ.11	Unstable diabetes	19931010	27	DM_COD	Brittle diabetes mellitus (disorder)	3	24	21	19	DIA_9
11530004	19931010	66AJ1	66AJ100	Brittle diabetes	19931010	27	DM_COD	Brittle diabetes mellitus (disorder)	3	24	21	19	DIA_10
11530004	2683581000006112	^ESCTLA268358		Labile diabetes	1220208016	27	DM_COD	Brittle diabetes mellitus (disorder)	3	24	21	19	DIA_11
11530004	429972014	C10E4-2	C10E412	Unstable insulin dependent diabetes mellitus	19931010	27	DM_COD	Brittle diabetes mellitus (disorder)	3	24	21	19	DIA_12
1196922005	14728721000006117	^ESCT1472872		Neovascular glaucoma due to diabetes mellitus type 2	4693855012	32	DM_COD	Neovascular glaucoma due to diabetes mellitus type 2 (disorder)	1	24	NA	NA	DIA_13
1217068008	14757801000006116	^ESCT1475780		Fulminant type 1 diabetes mellitus	5034599015	32	DM_COD	Fulminant type 1 diabetes mellitus (disorder)	1	24	NA	NA	DIA_14
1217674007	14765381000006118	^ESCT1476538		Diabetic neurotrophic keratitis	5037021010	32	DM_COD	Neurotrophic keratitis due to diabetes mellitus (disorder)	1	24	NA	NA	DIA_15
127012008	967701000006116	C10M	C10M.00	Lipoatrophic diabetes mellitus	300015	32	DM_COD	Lipoatrophic diabetes (disorder)	3	24	21	19	DIA_16
127012008	4392141000006116	^ESCTLI439214		Lipoatrophic diabetes	300015	32	DM_COD	Lipoatrophic diabetes (disorder)	3	24	21	19	DIA_17
127013003	881481000006117	C104-99	C104.99	Diabetes + nephropathy	881481000006117	32	DM_COD	Disorder of kidney due to diabetes mellitus (disorder)	3	24	21	19	DIA_18
127013003	205225016	C104-1	C104.11	Diabetic nephropathy	205225016	32	DM_COD	Disorder of kidney due to diabetes mellitus (disorder)	3	24	21	19	DIA_19
127013003	913441000006119	C10E0-2	C10E012	Insulin-dependent diabetes mellitus with renal complications	301016	32	DM_COD	Disorder of kidney due to diabetes mellitus (disorder)	3	24	21	19	DIA_20
127013003	293759015	Cyu23	Cyu2300	Diabetic renal disease	301016	32	DM_COD	Disorder of kidney due to diabetes mellitus (disorder)	3	24	21	19	DIA_21
127013003	616461000006112	C104	C104.00	Diabetes mellitus with renal manifestation	301016	32	DM_COD	Disorder of kidney due to diabetes mellitus (disorder)	3	24	21	19	DIA_22
127013003	771501000006119	C1080	C108000	Insulin-dependent diabetes mellitus with renal complications	301016	32	DM_COD	Disorder of kidney due to diabetes mellitus (disorder)	3	24	21	19	DIA_23
127013003	14067581000006118	^ESCT1406758		Disorder of kidney due to diabetes mellitus	3782027011	32	DM_COD	Disorder of kidney due to diabetes mellitus (disorder)	3	24	21	19	DIA_24
127013003	771391000006117	C108D	C108D00	Insulin dependent diabetes mellitus with nephropathy	301016	32	DM_COD	Disorder of kidney due to diabetes mellitus (disorder)	3	24	21	19	DIA_25
127013003	354316011	C314-1	C314.11	Kidney disorder due to diabetes mellitus	3688488015	32	DM_COD	Disorder of kidney due to diabetes mellitus (disorder)	3	24	21	19	DIA_26
127013003	292496015	C104z	C104z00	Diabetes mellitus with nephropathy NOS	301016	32	DM_COD	Disorder of kidney due to diabetes mellitus (disorder)	3	24	21	19	DIA_27
127013003	913831000006114	C10ED-2	C10ED12	Insulin dependent diabetes mellitus with nephropathy	301016	32	DM_COD	Disorder of kidney due to diabetes mellitus (disorder)	3	24	21	19	DIA_28
127013003	292495016	C104y	C104y00	Other specified diabetes mellitus with renal complications	301016	32	DM_COD	Disorder of kidney due to diabetes mellitus (disorder)	3	24	21	19	DIA_29
127014009	302011	G73y0	G73y000	Diabetic peripheral angiopathy	302011	32	DM_COD	Peripheral angiopathy due to diabetes mellitus (disorder)	3	24	21	19	DIA_30
127014009	4392201000006111	^ESCTDI439220		Diabetic peripheral vascular disease	205224017	32	DM_COD	Peripheral angiopathy due to diabetes mellitus (disorder)	3	24	21	19	DIA_31
127014009	4392221000006118	^ESCTPE439222		Peripheral angiopathy due to diabetes mellitus	3313388015	32	DM_COD	Peripheral angiopathy due to diabetes mellitus (disorder)	3	24	21	19	DIA_32
1481000119100	7968751000006116	^ESCTDI796875		Diabetes mellitus type 2 without retinopathy	3013049012	32	DM_COD	Diabetes mellitus type 2 without retinopathy (disorder)	3	24	21	19	DIA_33
190368000	292538019	C10E5-1	C10E511	Type I diabetes mellitus with ulcer	292538019	32	DM_COD	Type I diabetes mellitus with ulcer (disorder)	3	24	21	19	DIA_34
190368000	84451000006112	C1085-2	C108512	Type 1 diabetes mellitus with ulcer	292540012	32	DM_COD	Type I diabetes mellitus with ulcer (disorder)	3	24	21	19	DIA_35
190368000	84821000006118	C1085-1	C108511	Type I diabetes mellitus with ulcer	292538019	32	DM_COD	Type I diabetes mellitus with ulcer (disorder)	3	24	21	19	DIA_36
190368000	292540012	C10E5	C10E500	Type 1 diabetes mellitus with ulcer	292540012	32	DM_COD	Type I diabetes mellitus with ulcer (disorder)	3	24	21	19	DIA_37
190372001	84671000006116	C1089-1	C108911	Type I diabetes mellitus maturity onset	292551012	32	DM_COD	Type I diabetes mellitus maturity onset (disorder)	3	24	21	19	DIA_38
190372001	4758121000006115	^ESCTIN475812		Insulin-dependent diabetes maturity onset	292552017	32	DM_COD	Type I diabetes mellitus maturity onset (disorder)	3	24	21	19	DIA_39
190372001	292551012	C10E9-1	C10E911	Type I diabetes mellitus maturity onset	292551012	32	DM_COD	Type I diabetes mellitus maturity onset (disorder)	3	24	21	19	DIA_40
190372001	292553010	C10E9	C10E900	Type 1 diabetes mellitus maturity onset	292553010	32	DM_COD	Type I diabetes mellitus maturity onset (disorder)	3	24	21	19	DIA_41
190372001	84301000006116	C1089-2	C108912	Type 1 diabetes mellitus maturity onset	292553010	32	DM_COD	Type I diabetes mellitus maturity onset (disorder)	3	24	21	19	DIA_42
190388001	280581000006118	C1093	C109300	Non-insulin-dependent diabetes mellitus with multiple complications	292578014	32	DM_COD	Multiple complications due to type 2 diabetes mellitus (disorder)	3	24	21	19	DIA_43
190388001	84541000006111	C1093-2	C109312	Type 2 diabetes mellitus with multiple complications	292577016	32	DM_COD	Multiple complications due to type 2 diabetes mellitus (disorder)	3	24	21	19	DIA_44
190388001	84911000006119	C1093-1	C109311	Type II diabetes mellitus with multiple complications	292576013	32	DM_COD	Multiple complications due to type 2 diabetes mellitus (disorder)	3	24	21	19	DIA_45
190388001	14071211000006113	^ESCT1407121		Multiple complications due to type 2 diabetes mellitus	3793304018	32	DM_COD	Multiple complications due to type 2 diabetes mellitus (disorder)	3	24	21	19	DIA_46
190388001	292576013	C10F3-1	C10F311	Type II diabetes mellitus with multiple complications	292576013	32	DM_COD	Multiple complications due to type 2 diabetes mellitus (disorder)	3	24	21	19	DIA_47
190388001	292577016	C10F3	C10F300	Type 2 diabetes mellitus with multiple complications	292577016	32	DM_COD	Multiple complications due to type 2 diabetes mellitus (disorder)	3	24	21	19	DIA_48
190389009	292581016	C10F4-1	C10F411	Type II diabetes mellitus with ulcer	292581016	32	DM_COD	Type II diabetes mellitus with ulcer (disorder)	3	24	21	19	DIA_49
190389009	280551000006114	C1094	C109400	Non-insulin-dependent diabetes mellitus with ulcer	292580015	32	DM_COD	Type II diabetes mellitus with ulcer (disorder)	3	24	21	19	DIA_50
190389009	292579018	C10F4	C10F400	Type 2 diabetes mellitus with ulcer	292579018	32	DM_COD	Type II diabetes mellitus with ulcer (disorder)	3	24	21	19	DIA_51
190389009	85001000006117	C1094-1	C109411	Type II diabetes mellitus with ulcer	292581016	32	DM_COD	Type II diabetes mellitus with ulcer (disorder)	3	24	21	19	DIA_52
190389009	84631000006119	C1094-2	C109412	Type 2 diabetes mellitus with ulcer	292579018	32	DM_COD	Type II diabetes mellitus with ulcer (disorder)	3	24	21	19	DIA_53
201724008	772131000006111	C108J	C108J00	Insulin dependent diab mell with neuropathic arthropathy	309740011	32	DM_COD	Neuropathic arthropathy due to diabetes mellitus (disorder)	3	24	21	19	DIA_54
201724008	13790071000006114	^ESCT1379007		Neuropathic arthropathy due to diabetes mellitus	3775805015	32	DM_COD	Neuropathic arthropathy due to diabetes mellitus (disorder)	3	24	21	19	DIA_55
201724008	913981000006115	C10EJ-2	C10EJ12	Insulin dependent diab mell with neuropathic arthropathy	309740011	32	DM_COD	Neuropathic arthropathy due to diabetes mellitus (disorder)	3	24	21	19	DIA_56
201724008	4808921000006113	^ESCTDI480892		Diabetic neuropathic arthropathy	309740011	32	DM_COD	Neuropathic arthropathy due to diabetes mellitus (disorder)	3	24	21	19	DIA_57
201724008	616971000006114	N0301	N030100	Diabetic Charcot's arthropathy	309739014	32	DM_COD	Neuropathic arthropathy due to diabetes mellitus (disorder)	3	24	21	19	DIA_58
230577008	345492010	F3y0	F3y0.00	Diabetic mononeuropathy	345492010	32	DM_COD	Mononeuropathy due to diabetes mellitus (disorder)	3	24	21	19	DIA_59
230577008	913771000006115	C10EB-2	C10EB12	Insulin dependent diabetes mellitus with mononeuropathy	345492010	32	DM_COD	Mononeuropathy due to diabetes mellitus (disorder)	3	24	21	19	DIA_60
230577008	771371000006118	C108B	C108B00	Insulin dependent diabetes mellitus with mononeuropathy	345492010	32	DM_COD	Mononeuropathy due to diabetes mellitus (disorder)	3	24	21	19	DIA_61
237599002	841351000006110	C109J-2	C109J12	Insulin treated Type II diabetes mellitus	1223147012	32	DM_COD	Insulin treated type 2 diabetes mellitus (disorder)	3	24	21	19	DIA_62
237599002	1223147012	C10FJ-1	C10FJ11	Insulin treated Type II diabetes mellitus	1223147012	32	DM_COD	Insulin treated type 2 diabetes mellitus (disorder)	3	24	21	19	DIA_63
237599002	840951000006119	C109J	C109J00	Insulin treated Type 2 diabetes mellitus	2967820013	32	DM_COD	Insulin treated type 2 diabetes mellitus (disorder)	3	24	21	19	DIA_64
237599002	914391000006116	C10FJ	C10FJ00	Insulin treated Type 2 diabetes mellitus	2967820013	32	DM_COD	Insulin treated type 2 diabetes mellitus (disorder)	3	24	21	19	DIA_65
237599002	5109461000006115	^ESCTDI510946		Diabetes type 2 on insulin	3037103012	32	DM_COD	Insulin treated type 2 diabetes mellitus (disorder)	3	24	21	19	DIA_66
237599002	1223148019	C109J-1	C109J11	Insulin treated non-insulin dependent diabetes mellitus	1223148019	32	DM_COD	Insulin treated type 2 diabetes mellitus (disorder)	3	24	21	19	DIA_67
237601000	356078011	ESCTSE11		Secondary endocrine diabetes mellitus	356078011	32	DM_COD	Secondary endocrine diabetes mellitus (disorder)	3	24	21	19	DIA_68
237604008	14628111000006115	^ESCT1462811		GCK (glucokinase) monogenic diabetes mellitus	4635913019	32	DM_COD	Maturity onset diabetes of the young, type 2 (disorder)	3	24	21	19	DIA_69
237604008	5109621000006112	^ESCTMO510962		MODY - Maturity onset diabetes glucokinase-related	356087019	32	DM_COD	Maturity onset diabetes of the young, type 2 (disorder)	3	24	21	19	DIA_70
237604008	5109561000006119	^ESCTMA510956		Maturity onset diabetes of the young, type 2	2967875018	32	DM_COD	Maturity onset diabetes of the young, type 2 (disorder)	3	24	21	19	DIA_71
237604008	840971000006112	C10D	C10D.00	Diabetes mellitus autosomal dominant type II	356082013	32	DM_COD	Maturity onset diabetes of the young, type 2 (disorder)	3	24	21	19	DIA_72
237604008	5109611000006116	^ESCTMO510961		MODY - Maturity onset diabetes in youth type 2	356086011	32	DM_COD	Maturity onset diabetes of the young, type 2 (disorder)	3	24	21	19	DIA_73
237604008	356085010	C10D-1	C10D.11	Maturity onset diabetes in youth type 2	356085010	32	DM_COD	Maturity onset diabetes of the young, type 2 (disorder)	3	24	21	19	DIA_74
237613005	356101019	ESCTHY1		Hyperproinsulinaemia	356101019	32	DM_COD	Hyperproinsulinemia (disorder)	2	NA	21	19	DIA_75
237618001	356111014	ESCTIN27		Insulin-dependent diabetes mellitus secretory diarrhoea syndrome	356111014	32	DM_COD	Insulin-dependent diabetes mellitus secretory diarrhea syndrome (disorder)	3	24	21	19	DIA_76
237619009	356118015	ESCTDI21		Diabetes-deafness syndrome maternally transmitted	356118015	32	DM_COD	Maternally inherited diabetes and deafness (disorder)	3	24	21	19	DIA_77
268519009	264716012	66AJz	66AJz00	Diabetic - poor control NOS	401531012	27	DM_COD	Diabetic - poor control (finding)	3	24	21	19	DIA_78
268519009	772181000006112	C1088	C108800	Insulin dependent diabetes mellitus - poor control	401531012	27	DM_COD	Diabetic - poor control (finding)	3	24	21	19	DIA_79
268519009	913681000006111	C10E8-2	C10E812	Insulin dependent diabetes mellitus - poor control	401531012	27	DM_COD	Diabetic - poor control (finding)	3	24	21	19	DIA_80
268519009	401531012	66AJ	66AJ.00	Diabetic - poor control	401531012	27	DM_COD	Diabetic - poor control (finding)	3	24	21	19	DIA_81
268519009	5505651000006113	^ESCTDI550565		Diabetes mellitus uncontrolled	2920470017	27	DM_COD	Diabetic - poor control (finding)	3	24	21	19	DIA_82
284449005	423112012	ESCTCO18-4		Congenital total lipodystrophy	423112012	32	DM_COD	Congenital total lipodystrophy (disorder)	2	NA	21	19	DIA_83
284449005	1495356017	ESCTCO18-7		Total lipoatrophy	1495356017	32	DM_COD	Congenital total lipodystrophy (disorder)	2	NA	21	19	DIA_84
284449005	3029742016	ESCTCO18		Congenital generalized lipodystrophy	3029742016	32	DM_COD	Congenital total lipodystrophy (disorder)	2	NA	21	19	DIA_85
290002008	429970018	C10E4-1	C10E411	Unstable type I diabetes mellitus	429970018	32	DM_COD	Brittle type 1 diabetes mellitus (disorder)	3	24	21	19	DIA_86
290002008	72711000006117	C1084-2	C108412	Unstable type 1 diabetes mellitus	429971019	32	DM_COD	Brittle type 1 diabetes mellitus (disorder)	3	24	21	19	DIA_87
290002008	72721000006113	C1084-1	C108411	Unstable type I diabetes mellitus	429970018	32	DM_COD	Brittle type 1 diabetes mellitus (disorder)	3	24	21	19	DIA_88
290002008	429971019	C10E4	C10E400	Unstable type 1 diabetes mellitus	429971019	32	DM_COD	Brittle type 1 diabetes mellitus (disorder)	3	24	21	19	DIA_89
290002008	5754581000006110	^ESCTBR575458		Brittle type 1 diabetes mellitus	2872766016	32	DM_COD	Brittle type 1 diabetes mellitus (disorder)	3	24	21	19	DIA_90
313435000	457325013	C10EA-1	C10EA11	Type I diabetes mellitus without complication	457325013	32	DM_COD	Type I diabetes mellitus without complication (disorder)	3	24	21	19	DIA_91
313435000	84461000006114	C108A-2	C108A12	Type 1 diabetes mellitus without complication	457326014	32	DM_COD	Type I diabetes mellitus without complication (disorder)	3	24	21	19	DIA_92
313435000	84831000006115	C108A-1	C108A11	Type I diabetes mellitus without complication	457325013	32	DM_COD	Type I diabetes mellitus without complication (disorder)	3	24	21	19	DIA_93
313435000	616621000006115	C1000	C100000	Type 1 diabetes mellitus without complication	457326014	32	DM_COD	Type I diabetes mellitus without complication (disorder)	3	24	21	19	DIA_94
313435000	457326014	C10EA	C10EA00	Type 1 diabetes mellitus without complication	457326014	32	DM_COD	Type I diabetes mellitus without complication (disorder)	3	24	21	19	DIA_95
313435000	6030001000006116	^ESCTIN603000		Insulin-dependent diabetes without complication	457327017	32	DM_COD	Type I diabetes mellitus without complication (disorder)	3	24	21	19	DIA_96
313436004	457329019	C10F9	C10F900	Type 2 diabetes mellitus without complication	457329019	32	DM_COD	Type II diabetes mellitus without complication (disorder)	3	24	21	19	DIA_97
313436004	457328010	C1099	C109900	Non-insulin-dependent diabetes mellitus without complication	457328010	32	DM_COD	Type II diabetes mellitus without complication (disorder)	3	24	21	19	DIA_98
313436004	457330012	C10F9-1	C10F911	Type II diabetes mellitus without complication	457330012	32	DM_COD	Type II diabetes mellitus without complication (disorder)	3	24	21	19	DIA_99
313436004	84641000006112	C1099-2	C109912	Type 2 diabetes mellitus without complication	457329019	32	DM_COD	Type II diabetes mellitus without complication (disorder)	3	24	21	19	DIA_100
313436004	616511000006110	C1001	C100100	Diabetes mellitus, adult onset, no mention of complication	457329019	32	DM_COD	Type II diabetes mellitus without complication (disorder)	3	24	21	19	DIA_101
313436004	85011000006119	C1099-1	C109911	Type II diabetes mellitus without complication	457330012	32	DM_COD	Type II diabetes mellitus without complication (disorder)	3	24	21	19	DIA_102
314771006	84711000006117	C108E-1	C108E11	Type I diabetes mellitus with hypoglycaemic coma	459163017	32	DM_COD	Type I diabetes mellitus with hypoglycemic coma (disorder)	3	24	21	19	DIA_103
314771006	6050041000006115	^ESCTIN605004		Insulin dependent diabetes mellitus with hypoglycaemic coma	459162010	32	DM_COD	Type I diabetes mellitus with hypoglycemic coma (disorder)	3	24	21	19	DIA_104
314771006	459163017	C10EE-1	C10EE11	Type I diabetes mellitus with hypoglycaemic coma	459163017	32	DM_COD	Type I diabetes mellitus with hypoglycemic coma (disorder)	3	24	21	19	DIA_105
314771006	84341000006119	C108E-2	C108E12	Type 1 diabetes mellitus with hypoglycaemic coma	459161015	32	DM_COD	Type I diabetes mellitus with hypoglycemic coma (disorder)	3	24	21	19	DIA_106
314771006	459161015	C10EE	C10EE00	Type 1 diabetes mellitus with hypoglycaemic coma	459161015	32	DM_COD	Type I diabetes mellitus with hypoglycemic coma (disorder)	3	24	21	19	DIA_107
314893005	84311000006118	C108H-2	C108H12	Type 1 diabetes mellitus with arthropathy	459292011	32	DM_COD	Arthropathy due to type 1 diabetes mellitus (disorder)	3	24	21	19	DIA_108
314893005	459292011	C10EH	C10EH00	Type 1 diabetes mellitus with arthropathy	459292011	32	DM_COD	Arthropathy due to type 1 diabetes mellitus (disorder)	3	24	21	19	DIA_109
314893005	84681000006118	C108H-1	C108H11	Type I diabetes mellitus with arthropathy	459294012	32	DM_COD	Arthropathy due to type 1 diabetes mellitus (disorder)	3	24	21	19	DIA_110
314893005	459294012	C10EH-1	C10EH11	Type I diabetes mellitus with arthropathy	459294012	32	DM_COD	Arthropathy due to type 1 diabetes mellitus (disorder)	3	24	21	19	DIA_111
314902007	84961000006116	C109F-1	C109F11	Type II diabetes mellitus with peripheral angiopathy	459306016	32	DM_COD	Peripheral angiopathy due to type 2 diabetes mellitus (disorder)	3	24	21	19	DIA_112
314902007	459306016	C10FF-1	C10FF11	Type II diabetes mellitus with peripheral angiopathy	459306016	32	DM_COD	Peripheral angiopathy due to type 2 diabetes mellitus (disorder)	3	24	21	19	DIA_113
314902007	84591000006119	C109F-2	C109F12	Type 2 diabetes mellitus with peripheral angiopathy	459308015	32	DM_COD	Peripheral angiopathy due to type 2 diabetes mellitus (disorder)	3	24	21	19	DIA_114
314902007	280561000006111	C109F	C109F00	Non-insulin-dependent diabetes mellitus with peripheral angiopathy	459307013	32	DM_COD	Peripheral angiopathy due to type 2 diabetes mellitus (disorder)	3	24	21	19	DIA_115
314902007	459308015	C10FF	C10FF00	Type 2 diabetes mellitus with peripheral angiopathy	459308015	32	DM_COD	Peripheral angiopathy due to type 2 diabetes mellitus (disorder)	3	24	21	19	DIA_116
314903002	459309011	C109G	C109G00	Non-insulin dependent diabetes mellitus with arthropathy	459309011	32	DM_COD	Arthropathy due to type 2 diabetes mellitus (disorder)	3	24	21	19	DIA_117
314903002	84491000006118	C109G-2	C109G12	Type 2 diabetes mellitus with arthropathy	459310018	32	DM_COD	Arthropathy due to type 2 diabetes mellitus (disorder)	3	24	21	19	DIA_118
314903002	459311019	C10FG-1	C10FG11	Type II diabetes mellitus with arthropathy	459311019	32	DM_COD	Arthropathy due to type 2 diabetes mellitus (disorder)	3	24	21	19	DIA_119
314903002	14078401000006119	^ESCT1407840		Arthropathy due to type 2 diabetes mellitus	3866404015	32	DM_COD	Arthropathy due to type 2 diabetes mellitus (disorder)	3	24	21	19	DIA_120
314903002	459310018	C10FG	C10FG00	Type 2 diabetes mellitus with arthropathy	459310018	32	DM_COD	Arthropathy due to type 2 diabetes mellitus (disorder)	3	24	21	19	DIA_121
314903002	84861000006112	C109G-1	C109G11	Type II diabetes mellitus with arthropathy	459311019	32	DM_COD	Arthropathy due to type 2 diabetes mellitus (disorder)	3	24	21	19	DIA_122
314904008	84941000006115	C109H-1	C109H11	Type II diabetes mellitus with neuropathic arthropathy	459312014	32	DM_COD	Type II diabetes mellitus with neuropathic arthropathy (disorder)	3	24	21	19	DIA_123
314904008	281181000006116	C109H	C109H00	Non-insulin dependent diabetes mellitus with neuropathic arthropathy	459314010	32	DM_COD	Type II diabetes mellitus with neuropathic arthropathy (disorder)	3	24	21	19	DIA_124
314904008	84571000006115	C109H-2	C109H12	Type 2 diabetes mellitus with neuropathic arthropathy	459313016	32	DM_COD	Type II diabetes mellitus with neuropathic arthropathy (disorder)	3	24	21	19	DIA_125
314904008	459313016	C10FH	C10FH00	Type 2 diabetes mellitus with neuropathic arthropathy	459313016	32	DM_COD	Type II diabetes mellitus with neuropathic arthropathy (disorder)	3	24	21	19	DIA_126
314904008	459312014	C10FH-1	C10FH11	Type II diabetes mellitus with neuropathic arthropathy	459312014	32	DM_COD	Type II diabetes mellitus with neuropathic arthropathy (disorder)	3	24	21	19	DIA_127
335621000000101	622221000000118	C10FS	C10FS00	Maternally inherited diabetes mellitus	622221000000118	32	DM_COD	Maternally inherited diabetes mellitus (disorder)	3	24	21	19	DIA_128
368711000119106	8120431000006115	^ESCTMI812043		Mild nonproliferative retinopathy due to secondary diabetes mellitus	3289754012	32	DM_COD	Mild nonproliferative retinopathy due to secondary diabetes mellitus (disorder)	3	24	21	19	DIA_129
385041000000108	913531000006111	C10E3-2	C10E312	Insulin dependent diabetes mellitus with multiple complicat	760111000000115	32	DM_COD	Diabetes mellitus with multiple complications (disorder)	3	24	21	19	DIA_130
385041000000108	292565014	C108z	C108z00	Diabetes mellitus with multiple complications	760111000000115	32	DM_COD	Diabetes mellitus with multiple complications (disorder)	3	24	21	19	DIA_131
385041000000108	771381000006115	C1083	C108300	Insulin dependent diabetes mellitus with multiple complicatn	760111000000115	32	DM_COD	Diabetes mellitus with multiple complications (disorder)	3	24	21	19	DIA_132
385041000000108	13751000006117	C108y	C108y00	Other specified diabetes mellitus with multiple comps	760111000000115	32	DM_COD	Diabetes mellitus with multiple complications (disorder)	3	24	21	19	DIA_133
395204000	14079871000006119	^ESCT1407987		Hyperosmolar non-ketotic state due to type 2 diabetes mellitus	3873748015	32	DM_COD	Hyperosmolar non-ketotic state due to type 2 diabetes mellitus (disorder)	3	24	21	19	DIA_134
395204000	1667891000000113	C10FK-1	C10FK11	Hyperosmolar non-ketotic state in type II diabetes mellitus	1667891000000113	32	DM_COD	Hyperosmolar non-ketotic state due to type 2 diabetes mellitus (disorder)	3	24	21	19	DIA_135
395204000	1488898011	C10FK	C10FK00	Hyperosmolar non-ketotic state in type 2 diabetes mellitus	1488898011	32	DM_COD	Hyperosmolar non-ketotic state due to type 2 diabetes mellitus (disorder)	3	24	21	19	DIA_136
395204000	850691000006118	C109K	C109K00	Hyperosmolar non-ketotic state in type 2 diabetes mellitus	1488898011	32	DM_COD	Hyperosmolar non-ketotic state due to type 2 diabetes mellitus (disorder)	3	24	21	19	DIA_137
401110002	928491000006110	C10EL-1	C10EL11	Type I diabetes mellitus with persistent microalbuminuria	1780311019	32	DM_COD	Type 1 diabetes mellitus with persistent microalbuminuria (disorder)	3	24	21	19	DIA_138
401110002	1780311019	C10EL	C10EL00	Type 1 diabetes mellitus with persistent microalbuminuria	1780311019	32	DM_COD	Type 1 diabetes mellitus with persistent microalbuminuria (disorder)	3	24	21	19	DIA_139
408540003	2160090014	C10H	C10H.00	Diabetes mellitus induced by non-steroid drugs	2160090014	32	DM_COD	Diabetes mellitus caused by non-steroid drugs (disorder)	3	24	21	19	DIA_140
413183008	967631000006115	C10H0	C10H000	Diabetes mellitus induced by non-steroid drugs without complication	2474729016	32	DM_COD	Diabetes mellitus caused by non-steroid drugs without complication (disorder)	3	24	21	19	DIA_141
420270002	14083741000006114	^ESCT1408374		Ketoacidosis due to type 1 diabetes mellitus	3873319011	32	DM_COD	Ketoacidosis due to type 1 diabetes mellitus (disorder)	3	24	21	19	DIA_142
420270002	6951091000006110	^ESCTDI695109		Diabetes type 1 with ketoacidosis	3035606019	32	DM_COD	Ketoacidosis due to type 1 diabetes mellitus (disorder)	3	24	21	19	DIA_143
420270002	928511000006116	C10EM-1	C10EM11	Type I diabetes mellitus with ketoacidosis	2967817017	32	DM_COD	Ketoacidosis due to type 1 diabetes mellitus (disorder)	3	24	21	19	DIA_144
420270002	616641000006110	C1010	C101000	Diabetes mellitus, juvenile type, with ketoacidosis	2618216015	32	DM_COD	Ketoacidosis due to type 1 diabetes mellitus (disorder)	3	24	21	19	DIA_145
420270002	928501000006119	C10EM	C10EM00	Ketoacidosis in type 1 diabetes mellitus	2967817017	32	DM_COD	Ketoacidosis due to type 1 diabetes mellitus (disorder)	3	24	21	19	DIA_146
420279001	914031000006118	C10F0	C10F000	Renal disorder associated with type II diabetes mellitus	2618208012	32	DM_COD	Renal disorder due to type 2 diabetes mellitus	1	NA	NA	19	DIA_147
420279001	84981000006114	C1090-1	C109011	Type II diabetes mellitus with renal complications	3013392012	32	DM_COD	Renal disorder due to type 2 diabetes mellitus	1	NA	NA	19	DIA_148
420279001	914041000006111	C10F0-1	C10F011	Type II diabetes mellitus with renal complications	3013392012	32	DM_COD	Renal disorder due to type 2 diabetes mellitus	1	NA	NA	19	DIA_149
420279001	914271000006114	C10FC-1	C10FC11	Type II diabetes mellitus with nephropathy	3013392012	32	DM_COD	Renal disorder due to type 2 diabetes mellitus	1	NA	NA	19	DIA_150
420279001	84611000006113	C1090-2	C109012	Type 2 diabetes mellitus with renal complications	2618208012	32	DM_COD	Renal disorder due to type 2 diabetes mellitus	1	NA	NA	19	DIA_151
420279001	280531000006119	C109C	C109C00	Non-insulin dependent diabetes mellitus with nephropathy	3035432019	32	DM_COD	Renal disorder due to type 2 diabetes mellitus	1	NA	NA	19	DIA_152
420279001	616551000006111	C1041	C104100	Diabetes mellitus, adult onset, with renal manifestation	2615535015	32	DM_COD	Renal disorder due to type 2 diabetes mellitus	1	NA	NA	19	DIA_153
420279001	914261000006119	C10FC	C10FC00	Diabetes type 2 with nephropathy	3035432019	32	DM_COD	Renal disorder due to type 2 diabetes mellitus	1	NA	NA	19	DIA_154
420279001	84921000006110	C109C-1	C109C11	Renal disorder due to type 2 diabetes mellitus	3013392012	32	DM_COD	Renal disorder due to type 2 diabetes mellitus	1	NA	NA	19	DIA_155
420279001	587521000006111	C1090	C109000	Non-insulin-dependent diabetes mellitus with renal comps	2615535015	32	DM_COD	Renal disorder due to type 2 diabetes mellitus	1	NA	NA	19	DIA_156
420279001	84551000006113	C109C-2	C109C12	Type 2 diabetes mellitus with nephropathy	3035432019	32	DM_COD	Renal disorder due to type 2 diabetes mellitus	1	NA	NA	19	DIA_157
420436000	914231000006111	C10FA-1	C10FA11	Type II diabetes mellitus with mononeuropathy	3697667019	32	DM_COD	Mononeuropathy with type 2 diabetes mellitus	1	NA	NA	19	DIA_158
420436000	84531000006118	C109A-2	C109A12	Type 2 diabetes mellitus with mononeuropathy	2618201018	32	DM_COD	Mononeuropathy with type 2 diabetes mellitus	1	NA	NA	19	DIA_159
420436000	280521000006117	C109A	C109A00	Non-insulin dependent diabetes mellitus with mononeuropathy	3697667019	32	DM_COD	Mononeuropathy with type 2 diabetes mellitus	1	NA	NA	19	DIA_160
420436000	84901000006117	C109A-1	C109A11	Mononeuropathy with type 2 diabetes mellitus	3697667019	32	DM_COD	Mononeuropathy with type 2 diabetes mellitus	1	NA	NA	19	DIA_161
420436000	14083761000006113	^ESCT1408376		Mononeuropathy due to type 2 diabetes mellitus	3789623010	32	DM_COD	Mononeuropathy with type 2 diabetes mellitus	1	NA	NA	19	DIA_162
420436000	914221000006113	C10FA	C10FA00	Type 2 diabetes mellitus with mononeuropathy	2618201018	32	DM_COD	Mononeuropathy with type 2 diabetes mellitus	1	NA	NA	19	DIA_163
420486006	6954991000006112	^ESCTEX695499		Exudative maculopathy associated with type I diabetes mellitus	2618236019	32	DM_COD	Exudative maculopathy with type 1 diabetes mellitus	1	NA	NA	19	DIA_164
420486006	14083771000006118	^ESCT1408377		Exudative maculopathy due to type 1 diabetes mellitus	3778111019	32	DM_COD	Exudative maculopathy with type 1 diabetes mellitus	1	NA	NA	19	DIA_165
420486006	938301000006114	C10EP	C10EP00	Exudative maculopathy with type 1 diabetes mellitus	3698521013	32	DM_COD	Exudative maculopathy with type 1 diabetes mellitus	1	NA	NA	19	DIA_166
420486006	938311000006112	C10EP-1	C10EP11	Type I diabetes mellitus with exudative maculopathy	2618236019	32	DM_COD	Exudative maculopathy with type 1 diabetes mellitus	1	NA	NA	19	DIA_167
420514000	928461000006119	C10EK	C10EK00	Persistent proteinuria associated with type 1 diabetes mellitus	2967914011	32	DM_COD	Persistent proteinuria associated with type 1 diabetes mellitus	1	NA	NA	19	DIA_168
420514000	14083781000006115	^ESCT1408378		Persistent proteinuria due to type 1 diabetes mellitus	3800541018	32	DM_COD	Persistent proteinuria associated with type 1 diabetes mellitus	1	NA	NA	19	DIA_169
420514000	928471000006114	C10EK-1	C10EK11	Type I diabetes mellitus with persistent proteinuria	2967914011	32	DM_COD	Persistent proteinuria associated with type 1 diabetes mellitus	1	NA	NA	19	DIA_170
420715001	14083811000006118	^ESCT1408381		Persistent microalbuminuria due to type 2 diabetes mellitus	3800535013	32	DM_COD	Persistent microalbuminuria associated with type 2 diabetes mellitus	1	NA	NA	19	DIA_171
420715001	928571000006113	C10FM-1	C10FM11	Type II diabetes mellitus with persistent microalbuminuria	2967769016	32	DM_COD	Persistent microalbuminuria associated with type 2 diabetes mellitus	1	NA	NA	19	DIA_172
420715001	928561000006118	C10FM	C10FM00	Persistent microalbuminuria associated with type 2 diabetes mellitus	2967769016	32	DM_COD	Persistent microalbuminuria associated with type 2 diabetes mellitus	1	NA	NA	19	DIA_173
420756003	6959811000006110	^ESCTDI695981		Diabetes type 2 with cataract	3035281015	32	DM_COD	Cataract due to diabetes mellitus type 2	1	NA	NA	19	DIA_174
420756003	914311000006114	C10FE-1	C10FE11	Type II diabetes mellitus with diabetic cataract	3688522015	32	DM_COD	Cataract due to diabetes mellitus type 2	1	NA	NA	19	DIA_175
420756003	84871000006117	C109E-1	C109E11	Cataract due to diabetes mellitus type 2	3688522015	32	DM_COD	Cataract due to diabetes mellitus type 2	1	NA	NA	19	DIA_176
420756003	84501000006114	C109E-2	C109E12	Type 2 diabetes mellitus with diabetic cataract	3688522015	32	DM_COD	Cataract due to diabetes mellitus type 2	1	NA	NA	19	DIA_177
420756003	914301000006111	C10FE	C10FE00	Type 2 diabetes mellitus with diabetic cataract	3688522015	32	DM_COD	Cataract due to diabetes mellitus type 2	1	NA	NA	19	DIA_178
420756003	281161000006114	C109E	C109E00	Non-insulin depend diabetes mellitus with diabetic cataract	3035281015	32	DM_COD	Cataract due to diabetes mellitus type 2	1	NA	NA	19	DIA_179
420789003	913671000006113	C10E7-1	C10E711	Type I diabetes mellitus with retinopathy	3699407019	32	DM_COD	Retinopathy with type 1 diabetes mellitus	1	NA	NA	19	DIA_180
420789003	84811000006114	C1087-1	C108711	Type I diabetes mellitus with retinopathy	3699407019	32	DM_COD	Retinopathy with type 1 diabetes mellitus	1	NA	NA	19	DIA_181
420789003	84441000006110	C1087-2	C108712	Type 1 diabetes mellitus with retinopathy	3699407019	32	DM_COD	Retinopathy with type 1 diabetes mellitus	1	NA	NA	19	DIA_182
420789003	913661000006118	C10E7	C10E700	Retinopathy with type 1 diabetes mellitus	3699407019	32	DM_COD	Retinopathy with type 1 diabetes mellitus	1	NA	NA	19	DIA_183
420789003	14083831000006112	^ESCT1408383		Retinopathy due to type 1 diabetes mellitus	3779404016	32	DM_COD	Retinopathy with type 1 diabetes mellitus	1	NA	NA	19	DIA_184
420825003	84701000006115	C1086-1	C108611	Type I diabetes mellitus with gangrene	2618207019	32	DM_COD	Gangrene due to type 1 diabetes mellitus (disorder)	3	24	21	19	DIA_185
420825003	84331000006112	C1086-2	C108612	Type 1 diabetes mellitus with gangrene	2618207019	32	DM_COD	Gangrene due to type 1 diabetes mellitus (disorder)	3	24	21	19	DIA_186
420825003	292541011	C10E6	C10E600	Type 1 diabetes mellitus with gangrene	2618207019	32	DM_COD	Gangrene due to type 1 diabetes mellitus (disorder)	3	24	21	19	DIA_187
420825003	292543014	C10E6-1	C10E611	Type I diabetes mellitus with gangrene	2618207019	32	DM_COD	Gangrene due to type 1 diabetes mellitus (disorder)	3	24	21	19	DIA_188
420825003	14083841000006119	^ESCT1408384		Gangrene due to type 1 diabetes mellitus	3800377014	32	DM_COD	Gangrene due to type 1 diabetes mellitus (disorder)	3	24	21	19	DIA_189
420868002	616611000006111	C10z0	C10z000	Disorder due to type 1 diabetes mellitus	3013528019	32	DM_COD	Disorder due to type 1 diabetes mellitus (disorder)	1	24	NA	NA	DIA_190
420918009	84721000006113	C108B-1	C108B11	Mononeuropathy with type 1 diabetes mellitus	3697664014	32	DM_COD	Mononeuropathy with type 1 diabetes mellitus	1	NA	NA	19	DIA_191
420918009	913781000006117	C10EB	C10EB00	Type 1 diabetes mellitus with mononeuropathy	2618199015	32	DM_COD	Mononeuropathy with type 1 diabetes mellitus	1	NA	NA	19	DIA_192
420918009	913791000006119	C10EB-1	C10EB11	Type I diabetes mellitus with mononeuropathy	3697664014	32	DM_COD	Mononeuropathy with type 1 diabetes mellitus	1	NA	NA	19	DIA_193
420918009	14083861000006115	^ESCT1408386		Mononeuropathy due to type 1 diabetes mellitus	3789621012	32	DM_COD	Mononeuropathy with type 1 diabetes mellitus	1	NA	NA	19	DIA_194
421075007	928521000006112	C10EN	C10EN00	Ketoacidotic coma in type 1 diabetes mellitus	2967758019	32	DM_COD	Ketoacidotic coma due to type 1 diabetes mellitus (disorder)	3	24	21	19	DIA_195
421075007	928531000006110	C10EN-1	C10EN11	Type I diabetes mellitus with ketoacidotic coma	2967758019	32	DM_COD	Ketoacidotic coma due to type 1 diabetes mellitus (disorder)	3	24	21	19	DIA_196
421075007	14083881000006113	^ESCT1408388		Ketoacidotic coma due to type 1 diabetes mellitus	3873334017	32	DM_COD	Ketoacidotic coma due to type 1 diabetes mellitus (disorder)	3	24	21	19	DIA_197
421075007	616651000006112	C1030	C103000	Diabetes mellitus, juvenile type, with ketoacidotic coma	2618217012	32	DM_COD	Ketoacidotic coma due to type 1 diabetes mellitus (disorder)	3	24	21	19	DIA_198
421305000	14083901000006110	^ESCT1408390		Persistent microalbuminuria due to type 1 diabetes mellitus	3800538010	32	DM_COD	Persistent microalbuminuria due to type 1 diabetes mellitus (disorder)	2	24	21	NA	DIA_199
421326000	14083911000006113	^ESCT1408391		Disorder of nervous system due to type 2 diabetes mellitus	3789017016	32	DM_COD	Neurologic disorder associated with type 2 diabetes mellitus	1	NA	NA	19	DIA_200
421326000	6969931000006116	^ESCTDI696993		Diabetes type 2 with neurological disorder	3035455016	32	DM_COD	Neurologic disorder associated with type 2 diabetes mellitus	1	NA	NA	19	DIA_201
421326000	84561000006110	C1092-2	C109212	Type 2 diabetes mellitus with neurological complications	3695406015	32	DM_COD	Neurologic disorder associated with type 2 diabetes mellitus	1	NA	NA	19	DIA_202
421326000	616481000006119	C1061	C106100	Diabetes mellitus, adult onset, + neurological manifestation	2618196010	32	DM_COD	Neurologic disorder associated with type 2 diabetes mellitus	1	NA	NA	19	DIA_203
421326000	84931000006113	C1092-1	C109211	Neurological disorder with diabetes type 2	3695406015	32	DM_COD	Neurologic disorder associated with type 2 diabetes mellitus	1	NA	NA	19	DIA_204
421326000	280591000006115	C1092	C109200	Non-insulin-dependent diabetes mellitus with neuro comps	3695406015	32	DM_COD	Neurologic disorder associated with type 2 diabetes mellitus	1	NA	NA	19	DIA_205
421326000	12704971000006113	^ESCT1270497		Neurologic disorder associated with type 2 diabetes mellitus	2623027010	32	DM_COD	Neurologic disorder associated with type 2 diabetes mellitus	1	NA	NA	19	DIA_206
421326000	914081000006117	C10F2-1	C10F211	Type II diabetes mellitus with neurological complications	3695406015	32	DM_COD	Neurologic disorder associated with type 2 diabetes mellitus	1	NA	NA	19	DIA_207
421326000	914071000006115	C10F2	C10F200	Neurologic disorder associated with type 2 diabetes mellitus	3695406015	32	DM_COD	Neurologic disorder associated with type 2 diabetes mellitus	1	NA	NA	19	DIA_208
421365002	616591000006117	C1070	C107000	Diabetes mellitus, juvenile +peripheral circulatory disorder	2618205010	32	DM_COD	Peripheral circulatory disorder associated with type 1 diabetes mellitus	1	NA	NA	19	DIA_209
421437000	14083931000006119	^ESCT1408393		Hypoglycaemic coma due to type 1 diabetes mellitus	3873118010	32	DM_COD	Hypoglycemic coma due to type 1 diabetes mellitus (disorder)	2	24	21	NA	DIA_210
421468001	913511000006117	C10E2	C10E200	Type 1 diabetes mellitus with neurological complications	2618197018	32	DM_COD	Neurological disorder with type 1 diabetes mellitus	1	NA	NA	19	DIA_211
421468001	616671000006119	C1060	C106000	Diabetes mellitus, juvenile, + neurological manifestation	2618197018	32	DM_COD	Neurological disorder with type 1 diabetes mellitus	1	NA	NA	19	DIA_212
421468001	14083941000006112	^ESCT1408394		Disorder of nervous system due to type 1 diabetes mellitus	3789014011	32	DM_COD	Neurological disorder with type 1 diabetes mellitus	1	NA	NA	19	DIA_213
421468001	84381000006113	C1082-2	C108212	Type 1 diabetes mellitus with neurological complications	2618197018	32	DM_COD	Neurological disorder with type 1 diabetes mellitus	1	NA	NA	19	DIA_214
421468001	913521000006113	C10E2-1	C10E211	Neurological disorder with type 1 diabetes mellitus	3695401013	32	DM_COD	Neurological disorder with type 1 diabetes mellitus	1	NA	NA	19	DIA_215
421468001	84751000006116	C1082-1	C108211	Type I diabetes mellitus with neurological complications	3695401013	32	DM_COD	Neurological disorder with type 1 diabetes mellitus	1	NA	NA	19	DIA_216
421631007	616561000006113	C1072	C107200	Diabetes mellitus, adult with gangrene	2618206011	32	DM_COD	Gangrene due to type 2 diabetes mellitus (disorder)	3	24	21	19	DIA_217
421631007	281211000006117	C1095	C109500	Gangrene associated with type 2 diabetes mellitus	2967779019	32	DM_COD	Gangrene due to type 2 diabetes mellitus (disorder)	3	24	21	19	DIA_218
421631007	292582011	C10F5-1	C10F511	Type II diabetes mellitus with gangrene	2618206011	32	DM_COD	Gangrene due to type 2 diabetes mellitus (disorder)	3	24	21	19	DIA_219
421631007	292583018	C10F5	C10F500	Type 2 diabetes mellitus with gangrene	2618206011	32	DM_COD	Gangrene due to type 2 diabetes mellitus (disorder)	3	24	21	19	DIA_220
421631007	84511000006112	C1095-2	C109512	Type 2 diabetes mellitus with gangrene	2618206011	32	DM_COD	Gangrene due to type 2 diabetes mellitus (disorder)	3	24	21	19	DIA_221
421631007	84881000006119	C1095-1	C109511	Type II diabetes mellitus with gangrene	2618206011	32	DM_COD	Gangrene due to type 2 diabetes mellitus (disorder)	3	24	21	19	DIA_222
421631007	14083961000006111	^ESCT1408396		Gangrene due to type 2 diabetes mellitus	3800383012	32	DM_COD	Gangrene due to type 2 diabetes mellitus (disorder)	3	24	21	19	DIA_223
421750000	6977431000006113	^ESCTDI697743		Diabetes type 2 with ketoacidosis	3035594017	32	DM_COD	Ketoacidosis due to type 2 diabetes mellitus (disorder)	3	24	21	19	DIA_224
421750000	928591000006114	C10FN-1	C10FN11	Type II diabetes mellitus with ketoacidosis	2967754017	32	DM_COD	Ketoacidosis due to type 2 diabetes mellitus (disorder)	3	24	21	19	DIA_225
421750000	14083991000006115	^ESCT1408399		Ketoacidosis due to type 2 diabetes mellitus	3873230011	32	DM_COD	Ketoacidosis due to type 2 diabetes mellitus (disorder)	3	24	21	19	DIA_226
421750000	616531000006116	C1011	C101100	Diabetes mellitus, adult onset, with ketoacidosis	2618220016	32	DM_COD	Ketoacidosis due to type 2 diabetes mellitus (disorder)	3	24	21	19	DIA_227
421750000	6977421000006110	^ESCTKE697742		Ketoacidosis in type II diabetes mellitus	2618220016	32	DM_COD	Ketoacidosis due to type 2 diabetes mellitus (disorder)	3	24	21	19	DIA_228
421750000	928581000006111	C10FN	C10FN00	Ketoacidosis in type 2 diabetes mellitus	2967754017	32	DM_COD	Ketoacidosis due to type 2 diabetes mellitus (disorder)	3	24	21	19	DIA_229
421779007	938321000006116	C10FQ	C10FQ00	Exudative maculopathy associated with type 2 diabetes mellitus	2618237011	32	DM_COD	Exudative maculopathy with type 2 diabetes mellitus	1	NA	NA	19	DIA_230
421779007	14084001000006112	^ESCT1408400		Exudative maculopathy due to type 2 diabetes mellitus	3778113016	32	DM_COD	Exudative maculopathy with type 2 diabetes mellitus	1	NA	NA	19	DIA_231
421779007	938331000006118	C10FQ-1	C10FQ11	Exudative maculopathy with type 2 diabetes mellitus	3698529010	32	DM_COD	Exudative maculopathy with type 2 diabetes mellitus	1	NA	NA	19	DIA_232
421779007	6977971000006119	^ESCTEX697797		Exudative maculopathy associated with type II diabetes mellitus	2618237011	32	DM_COD	Exudative maculopathy with type 2 diabetes mellitus	1	NA	NA	19	DIA_233
421847006	12704991000006114	^ESCT1270499		Ketoacidotic coma in type 2 diabetes mellitus	2967777017	32	DM_COD	Ketoacidotic coma due to type 2 diabetes mellitus (disorder)	3	24	21	19	DIA_234
421847006	616541000006114	C1031	C103100	Diabetes mellitus, adult onset, with ketoacidotic coma	2618218019	32	DM_COD	Ketoacidotic coma due to type 2 diabetes mellitus (disorder)	3	24	21	19	DIA_235
421847006	928601000006118	C10FP	C10FP00	Ketoacidotic coma in type 2 diabetes mellitus	2618218019	32	DM_COD	Ketoacidotic coma due to type 2 diabetes mellitus (disorder)	3	24	21	19	DIA_236
421847006	928611000006115	C10FP-1	C10FP11	Ketoacidotic coma in type II diabetes mellitus	2618218019	32	DM_COD	Ketoacidotic coma due to type 2 diabetes mellitus (disorder)	3	24	21	19	DIA_237
421893009	913461000006115	C10E0-1	C10E011	Type I diabetes mellitus with renal complications	2623054013	32	DM_COD	Renal disorder associated with type 1 diabetes mellitus	1	NA	NA	19	DIA_238
421893009	14084021000006119	^ESCT1408402		Renal disorder due to type 1 diabetes mellitus	3782043016	32	DM_COD	Renal disorder associated with type 1 diabetes mellitus	1	NA	NA	19	DIA_239
421893009	84741000006118	C108D-1	C108D11	Type I diabetes mellitus with nephropathy	2623054013	32	DM_COD	Renal disorder associated with type 1 diabetes mellitus	1	NA	NA	19	DIA_240
421893009	913451000006117	C10E0	C10E000	Type 1 diabetes mellitus with renal complications	2618211013	32	DM_COD	Renal disorder associated with type 1 diabetes mellitus	1	NA	NA	19	DIA_241
421893009	84801000006111	C1080-1	C108011	Type I diabetes mellitus with renal complications	2623054013	32	DM_COD	Renal disorder associated with type 1 diabetes mellitus	1	NA	NA	19	DIA_242
421893009	616661000006114	C1040	C104000	Diabetes mellitus, juvenile type, with renal manifestation	2618211013	32	DM_COD	Renal disorder associated with type 1 diabetes mellitus	1	NA	NA	19	DIA_243
421893009	84371000006110	C108D-2	C108D12	Type 1 diabetes mellitus with nephropathy	2623054013	32	DM_COD	Renal disorder associated with type 1 diabetes mellitus	1	NA	NA	19	DIA_244
421893009	84431000006117	C1080-2	C108012	Type 1 diabetes mellitus with renal complications	2618211013	32	DM_COD	Renal disorder associated with type 1 diabetes mellitus	1	NA	NA	19	DIA_245
421893009	913841000006116	C10ED	C10ED00	Renal disorder associated with type 1 diabetes mellitus	2623054013	32	DM_COD	Renal disorder associated with type 1 diabetes mellitus	1	NA	NA	19	DIA_246
421893009	913851000006119	C10ED-1	C10ED11	Type I diabetes mellitus with nephropathy	2623054013	32	DM_COD	Renal disorder associated with type 1 diabetes mellitus	1	NA	NA	19	DIA_247
421920002	84321000006114	C108F-2	C108F12	Type 1 diabetes mellitus with diabetic cataract	2618234016	32	DM_COD	Cataract due to diabetes mellitus type 1	1	NA	NA	19	DIA_248
421920002	84691000006115	C108F-1	C108F11	Cataract due to diabetes mellitus type 1	3688521010	32	DM_COD	Cataract due to diabetes mellitus type 1	1	NA	NA	19	DIA_249
421920002	913911000006110	C10EF-1	C10EF11	Type I diabetes mellitus with diabetic cataract	3688521010	32	DM_COD	Cataract due to diabetes mellitus type 1	1	NA	NA	19	DIA_250
421920002	913901000006112	C10EF	C10EF00	Type 1 diabetes mellitus with diabetic cataract	2618234016	32	DM_COD	Cataract due to diabetes mellitus type 1	1	NA	NA	19	DIA_251
421986006	928541000006117	C10FL	C10FL00	Persistent proteinuria associated with type 2 diabetes mellitus	2967751013	32	DM_COD	Persistent proteinuria associated with type 2 diabetes mellitus	1	NA	NA	19	DIA_252
421986006	14084041000006114	^ESCT1408404		Persistent proteinuria due to type 2 diabetes mellitus	3800543015	32	DM_COD	Persistent proteinuria associated with type 2 diabetes mellitus	1	NA	NA	19	DIA_253
421986006	928551000006115	C10FL-1	C10FL11	Type II diabetes mellitus with persistent proteinuria	2967751013	32	DM_COD	Persistent proteinuria associated with type 2 diabetes mellitus	1	NA	NA	19	DIA_254
422014003	616501000006112	C10z1	C10z100	Disorder due to type 2 diabetes mellitus	3013072014	32	DM_COD	Disorder due to type 2 diabetes mellitus (disorder)	1	24	NA	NA	DIA_255
422034002	641581000006115	C1096	C109600	Non-insulin-dependent diabetes mellitus with retinopathy	3035295017	32	DM_COD	Retinopathy with type 2 diabetes mellitus	1	NA	NA	19	DIA_256
422034002	84621000006117	C1096-2	C109612	Type 2 diabetes mellitus with retinopathy	3699410014	32	DM_COD	Retinopathy with type 2 diabetes mellitus	1	NA	NA	19	DIA_257
422034002	6982521000006119	^ESCTDI698252		Diabetes type 2 with retinopathy	3035295017	32	DM_COD	Retinopathy with type 2 diabetes mellitus	1	NA	NA	19	DIA_258
422034002	14084061000006113	^ESCT1408406		Retinopathy due to type 2 diabetes mellitus	3779410016	32	DM_COD	Retinopathy with type 2 diabetes mellitus	1	NA	NA	19	DIA_259
422034002	84991000006112	C1096-1	C109611	Type II diabetes mellitus with retinopathy	3699410014	32	DM_COD	Retinopathy with type 2 diabetes mellitus	1	NA	NA	19	DIA_260
422034002	914151000006112	C10F6	C10F600	Retinopathy with type 2 diabetes mellitus	3699410014	32	DM_COD	Retinopathy with type 2 diabetes mellitus	1	NA	NA	19	DIA_261
422034002	914161000006114	C10F6-1	C10F611	Type II diabetes mellitus with retinopathy	3699410014	32	DM_COD	Retinopathy with type 2 diabetes mellitus	1	NA	NA	19	DIA_262
422099009	914051000006113	C10F1	C10F100	Disorder of eye with type 2 diabetes mellitus	3698440016	32	DM_COD	Disorder of eye with type 2 diabetes mellitus	1	NA	NA	19	DIA_263
422099009	14084101000006111	^ESCT1408410		Disorder of eye due to type 2 diabetes mellitus	3779417018	32	DM_COD	Disorder of eye with type 2 diabetes mellitus	1	NA	NA	19	DIA_264
422099009	84951000006118	C1091-1	C109111	Disorder of eye with type 2 diabetes mellitus	3698440016	32	DM_COD	Disorder of eye with type 2 diabetes mellitus	1	NA	NA	19	DIA_265
422099009	84581000006117	C1091-2	C109112	Type 2 diabetes mellitus with ophthalmic complications	3698440016	32	DM_COD	Disorder of eye with type 2 diabetes mellitus	1	NA	NA	19	DIA_266
422099009	587111000006111	C1091	C109100	Non-insulin-dependent diabetes mellitus with ophthalm comps	3698440016	32	DM_COD	Disorder of eye with type 2 diabetes mellitus	1	NA	NA	19	DIA_267
422099009	914061000006110	C10F1-1	C10F111	Type II diabetes mellitus with ophthalmic complications	3698440016	32	DM_COD	Disorder of eye with type 2 diabetes mellitus	1	NA	NA	19	DIA_268
422099009	616491000006116	C1051	C105100	Diabetes mellitus, adult onset, + ophthalmic manifestation	2618233010	32	DM_COD	Disorder of eye with type 2 diabetes mellitus	1	NA	NA	19	DIA_269
422228004	84361000006115	C1083-2	C108312	Type 1 diabetes mellitus with multiple complications	2618232017	32	DM_COD	Multiple complications due to type 1 diabetes mellitus (disorder)	3	24	21	19	DIA_270
422228004	913541000006118	C10E3	C10E300	Type 1 diabetes mellitus with multiple complications	2618232017	32	DM_COD	Multiple complications due to type 1 diabetes mellitus (disorder)	3	24	21	19	DIA_271
422228004	14084131000006115	^ESCT1408413		Multiple complications due to type 1 diabetes mellitus	3800353015	32	DM_COD	Multiple complications due to type 1 diabetes mellitus (disorder)	3	24	21	19	DIA_272
422228004	84731000006111	C1083-1	C108311	Multiple complications of type 1 diabetes mellitus	2967771016	32	DM_COD	Multiple complications due to type 1 diabetes mellitus (disorder)	3	24	21	19	DIA_273
422228004	913551000006116	C10E3-1	C10E311	Type I diabetes mellitus with multiple complications	2967771016	32	DM_COD	Multiple complications due to type 1 diabetes mellitus (disorder)	3	24	21	19	DIA_274
426705001	494831000000119	C10N1	C10N100	Diabetes mellitus associated with cystic fibrosis	2674608014	32	DM_COD	Diabetes mellitus co-occurrent and due to cystic fibrosis (disorder)	3	24	21	19	DIA_275
426875007	2674067015	C10ER	C10ER00	Latent autoimmune diabetes mellitus in adult	2674067015	32	DM_COD	Latent autoimmune diabetes mellitus in adult (disorder)	3	24	21	19	DIA_276
426875007	7065531000006115	^ESCTLA706553		Latent autoimmune diabetes mellitus in adult (LADA)	2674066012	32	DM_COD	Latent autoimmune diabetes mellitus in adult (disorder)	3	24	21	19	DIA_277
427089005	7068831000006114	^ESCTDI706883		Diabetes mellitus due to cystic fibrosis	2675251010	32	DM_COD	Diabetes mellitus due to cystic fibrosis (disorder)	2	24	21	NA	DIA_278
44054006	84471000006119	C109-2	C109.12	Type 2 diabetes mellitus	197761014	32	DM_COD	Diabetes mellitus type 2 (disorder)	3	24	21	19	DIA_279
44054006	280571000006116	C109	C109.00	Non-insulin dependent diabetes mellitus	493773010	32	DM_COD	Diabetes mellitus type 2 (disorder)	3	24	21	19	DIA_280
44054006	73466011	C1001-2	C100112	Non-insulin dependent diabetes mellitus	493773010	32	DM_COD	Diabetes mellitus type 2 (disorder)	3	24	21	19	DIA_281
44054006	84841000006113	C109-3	C109.13	Type II diabetes mellitus	493774016	32	DM_COD	Diabetes mellitus type 2 (disorder)	3	24	21	19	DIA_282
44054006	197761014	C10F	C10F.00	Type 2 diabetes mellitus	197761014	32	DM_COD	Diabetes mellitus type 2 (disorder)	3	24	21	19	DIA_283
44054006	493774016	C10F-1	C10F.11	Type II diabetes mellitus	493774016	32	DM_COD	Diabetes mellitus type 2 (disorder)	3	24	21	19	DIA_284
44054006	223291000000111	C1001-1	C100111	Maturity onset diabetes	493774016	32	DM_COD	Diabetes mellitus type 2 (disorder)	3	24	21	19	DIA_285
44054006	493773010	C109-1	C109.11	NIDDM - Non-insulin dependent diabetes mellitus	493773010	32	DM_COD	Diabetes mellitus type 2 (disorder)	3	24	21	19	DIA_286
44054006	3209441000006114	^ESCTDI320944		Diabetes mellitus type 2	197763012	32	DM_COD	Diabetes mellitus type 2 (disorder)	3	24	21	19	DIA_287
44054006	3209431000006116	^ESCTDI320943		Diabetes mellitus type II	73465010	32	DM_COD	Diabetes mellitus type 2 (disorder)	3	24	21	19	DIA_288
443694000	7281511000006118	^ESCTTY728151		Type 2 diabetes mellitus uncontrolled	3321322011	32	DM_COD	Uncontrolled type 2 diabetes mellitus (disorder)	3	24	21	19	DIA_289
443694000	292590011	C10F7	C10F700	Type II diabetes mellitus poorly controlled	2921019012	32	DM_COD	Uncontrolled type 2 diabetes mellitus (disorder)	3	24	21	19	DIA_290
443694000	281171000006119	C1097	C109700	Type II diabetes mellitus uncontrolled	2842387018	32	DM_COD	Uncontrolled type 2 diabetes mellitus (disorder)	3	24	21	19	DIA_291
443694000	292589019	C10F7-1	C10F711	Type II diabetes mellitus - poor control	2921019012	32	DM_COD	Uncontrolled type 2 diabetes mellitus (disorder)	3	24	21	19	DIA_292
443694000	84481000006116	C1097-2	C109712	Type 2 diabetes mellitus - poor control	2921019012	32	DM_COD	Uncontrolled type 2 diabetes mellitus (disorder)	3	24	21	19	DIA_293
443694000	84851000006110	C1097-1	C109711	Type II diabetes mellitus - poor control	2921019012	32	DM_COD	Uncontrolled type 2 diabetes mellitus (disorder)	3	24	21	19	DIA_294
444073006	84291000006117	C1088-2	C108812	Type 1 diabetes mellitus - poor control	2872487013	32	DM_COD	Uncontrolled type 1 diabetes mellitus (disorder)	3	24	21	19	DIA_295
444073006	292550013	C10E8-1	C10E811	Type I diabetes mellitus - poor control	2872487013	32	DM_COD	Uncontrolled type 1 diabetes mellitus (disorder)	3	24	21	19	DIA_296
444073006	292548017	C10E8	C10E800	Type 1 diabetes mellitus - poor control	2872487013	32	DM_COD	Uncontrolled type 1 diabetes mellitus (disorder)	3	24	21	19	DIA_297
444073006	7287621000006117	^ESCTTY728762		Type I diabetes mellitus uncontrolled	2842075017	32	DM_COD	Uncontrolled type 1 diabetes mellitus (disorder)	3	24	21	19	DIA_298
444073006	84661000006111	C1088-1	C108811	Type I diabetes mellitus poorly controlled	2872487013	32	DM_COD	Uncontrolled type 1 diabetes mellitus (disorder)	3	24	21	19	DIA_299
444073006	7287611000006113	^ESCTTY728761		Type 1 diabetes mellitus uncontrolled	2967763015	32	DM_COD	Uncontrolled type 1 diabetes mellitus (disorder)	3	24	21	19	DIA_300
445353002	7306781000006119	^ESCTUN730678		Unstable type II diabetes mellitus	2870782011	27	DM_COD	Brittle type 2 diabetes mellitus (disorder)	3	24	21	19	DIA_301
445353002	7306751000006110	^ESCTBR730675		Brittle type 2 diabetes mellitus	2967761018	27	DM_COD	Brittle type 2 diabetes mellitus (disorder)	3	24	21	19	DIA_302
46635009	84281000006115	C108-2	C108.12	Type 1 diabetes mellitus	197984010	32	DM_COD	Diabetes mellitus type 1 (disorder)	3	24	21	19	DIA_303
46635009	3253241000006117	^ESCTDI325324		Diabetes mellitus type 1	197985011	32	DM_COD	Diabetes mellitus type 1 (disorder)	3	24	21	19	DIA_304
46635009	197984010	C10E	C10E.00	Type 1 diabetes mellitus	197984010	32	DM_COD	Diabetes mellitus type 1 (disorder)	3	24	21	19	DIA_305
46635009	3253231000006110	^ESCTDI325323		Diabetes mellitus type I	77728011	32	DM_COD	Diabetes mellitus type 1 (disorder)	3	24	21	19	DIA_306
46635009	84651000006114	C108-3	C108.13	Type I diabetes mellitus	494564012	32	DM_COD	Diabetes mellitus type 1 (disorder)	3	24	21	19	DIA_307
46635009	494564012	C10E-1	C10E.11	Type I diabetes mellitus	494564012	32	DM_COD	Diabetes mellitus type 1 (disorder)	3	24	21	19	DIA_308
4855003	771411000006117	C1087	C108700	Insulin dependent diabetes mellitus with retinopathy	9093013	32	DM_COD	Retinopathy due to diabetes mellitus (disorder)	3	24	21	19	DIA_309
4855003	297758012	F420z	F420z00	Diabetic retinopathy NOS	9093013	32	DM_COD	Retinopathy due to diabetes mellitus (disorder)	3	24	21	19	DIA_310
4855003	9093013	F420	F420.00	Diabetic retinopathy	9093013	32	DM_COD	Retinopathy due to diabetes mellitus (disorder)	3	24	21	19	DIA_311
4855003	169731000006118	2BBF	2BBF.00	Retinal abnormality - diabetes-related	1230609013	32	DM_COD	Retinopathy due to diabetes mellitus (disorder)	3	24	21	19	DIA_312
4855003	913651000006115	C10E7-2	C10E712	Insulin dependent diabetes mellitus with retinopathy	9093013	32	DM_COD	Retinopathy due to diabetes mellitus (disorder)	3	24	21	19	DIA_313
4855003	2576431000006117	^ESCTDR257643		DR - Diabetic retinopathy	1230610015	32	DM_COD	Retinopathy due to diabetes mellitus (disorder)	3	24	21	19	DIA_314
4855003	12166111000006116	^ESCT1216611		Retinopathy due to diabetes mellitus	3688792011	32	DM_COD	Retinopathy due to diabetes mellitus (disorder)	3	24	21	19	DIA_315
49455004	771401000006115	C108C	C108C00	Insulin dependent diabetes mellitus with polyneuropathy	82373015	32	DM_COD	Polyneuropathy due to diabetes mellitus (disorder)	3	24	21	19	DIA_316
49455004	913801000006118	C10EC-2	C10EC12	Insulin dependent diabetes mellitus with polyneuropathy	82373015	32	DM_COD	Polyneuropathy due to diabetes mellitus (disorder)	3	24	21	19	DIA_317
49455004	214921000006116	F372	F372.00	Polyneuropathy in diabetes	82373015	32	DM_COD	Polyneuropathy due to diabetes mellitus (disorder)	3	24	21	19	DIA_318
49455004	616451000006110	C106-3	C106.13	Diabetes mellitus with polyneuropathy	82373015	32	DM_COD	Polyneuropathy due to diabetes mellitus (disorder)	3	24	21	19	DIA_319
49455004	12185421000006113	^ESCT1218542		Polyneuropathy due to diabetes mellitus	3695673019	32	DM_COD	Polyneuropathy due to diabetes mellitus (disorder)	3	24	21	19	DIA_320
49455004	82373015	F372-1	F372.11	Diabetic polyneuropathy	82373015	32	DM_COD	Polyneuropathy due to diabetes mellitus (disorder)	3	24	21	19	DIA_321
51002006	1230929011	C10G	C10G.00	Secondary pancreatic diabetes mellitus	1230929011	32	DM_COD	Diabetes mellitus associated with pancreatic disease (disorder)	3	24	21	19	DIA_322
51002006	14058811000006115	^ESCT1405881		Pancreatogenic type 3c diabetes mellitus	3873807012	32	DM_COD	Diabetes mellitus associated with pancreatic disease (disorder)	3	24	21	19	DIA_323
51002006	198461000000116	C10G0	C10G000	Diabetes mellitus associated with pancreatic disease	84990019	32	DM_COD	Diabetes mellitus associated with pancreatic disease (disorder)	3	24	21	19	DIA_324
5368009	9986011	ESCTDR3		Drug-induced diabetes mellitus	9986011	5	DM_COD	Drug-induced diabetes mellitus (disorder)	3	24	21	19	DIA_325
5969009	10928019	ESCTDI18		Diabetes mellitus associated with genetic syndrome	10928019	32	DM_COD	Diabetes mellitus associated with genetic syndrome (disorder)	3	24	21	19	DIA_326
5969009	498512013	ESCTDI18-1		Genetic syndromes of diabetes mellitus	498512013	32	DM_COD	Diabetes mellitus associated with genetic syndrome (disorder)	3	24	21	19	DIA_327
609561005	483882011	C10C	C10C.00	Maturity-onset diabetes of the young	2967884018	32	DM_COD	Maturity-onset diabetes of the young (disorder)	3	24	21	19	DIA_328
609561005	483886014	C10C-1	C10C.11	Maturity onset diabetes in youth	2967884018	32	DM_COD	Maturity-onset diabetes of the young (disorder)	3	24	21	19	DIA_329
609562003	7500191000006118	^ESCTMA750019		Maturity onset diabetes of the young, type 1	2967867012	32	DM_COD	Maturity onset diabetes of the young, type 1 (disorder)	3	24	21	19	DIA_330
609562003	2476117016	C10C-2	C10C.12	Maturity onset diabetes in youth type 1	2967867012	32	DM_COD	Maturity onset diabetes of the young, type 1 (disorder)	3	24	21	19	DIA_331
609562003	7500201000006115	^ESCTMO750020		MODY1	2967828018	32	DM_COD	Maturity onset diabetes of the young, type 1 (disorder)	3	24	21	19	DIA_332
609572000	7500351000006110	^ESCTRE750035		Renal cysts and diabetes syndrome	3435009012	32	DM_COD	Maturity-onset diabetes of the young, type 5 (disorder)	3	24	21	19	DIA_333
609572000	1968641000006114	C10Q	C10Q.00	Maturity-onset diabetes of the young, type 5	2967853015	32	DM_COD	Maturity-onset diabetes of the young, type 5 (disorder)	3	24	21	19	DIA_334
703136005	2287971000000119	C10P	C10P.00	Diabetes mellitus in remission	3007272014	32	DM_COD	Diabetes mellitus in remission (disorder)	3	24	21	19	DIA_335
703137001	2288011000000114	C10P0	C10P000	Type I diabetes mellitus in remission	3007238018	32	DM_COD	Type I diabetes mellitus in remission (disorder)	3	24	21	19	DIA_336
703137001	2288041000000110	C10P0-1	C10P011	Type 1 diabetes mellitus in remission	3007274010	32	DM_COD	Type I diabetes mellitus in remission (disorder)	3	24	21	19	DIA_337
703138006	2288061000000111	C10P1	C10P100	Type II diabetes mellitus in remission	3007241010	32	DM_COD	Type II diabetes mellitus in remission (disorder)	3	24	21	19	DIA_338
703138006	2288071000000116	C10P1-1	C10P111	Type 2 diabetes mellitus in remission	3007259013	32	DM_COD	Type II diabetes mellitus in remission (disorder)	3	24	21	19	DIA_339
70694009	1233307015	PKyP-1	PKyP.11	Wolfram syndrome	1233307015	32	DM_COD	Wolfram syndrome (disorder)	3	24	21	19	DIA_340
70694009	1848531000006116	PKyP	PKyP.00	Diabetes insipidus, diabetes mellitus, optic atrophy and deafness	3028935019	32	DM_COD	Wolfram syndrome (disorder)	3	24	21	19	DIA_341
70694009	3649791000006119	^ESCTDI364979		Diabetes mellitus AND insipidus with optic atrophy AND deafness	117422014	32	DM_COD	Wolfram syndrome (disorder)	3	24	21	19	DIA_342
713702000	1667941000000112	C10EQ-1	C10EQ11	Type I diabetes mellitus with gastroparesis	3698406016	32	DM_COD	Gastroparesis with type 1 diabetes mellitus	1	NA	NA	19	DIA_343
713702000	299601000000114	C10EQ	C10EQ00	Gastroparesis with type 1 diabetes mellitus	3698406016	32	DM_COD	Gastroparesis with type 1 diabetes mellitus	1	NA	NA	19	DIA_344
713702000	7708051000006112	^ESCTGA770805		Gastroparesis due to diabetes mellitus type I	3297354019	32	DM_COD	Gastroparesis with type 1 diabetes mellitus	1	NA	NA	19	DIA_345
713702000	12705071000006113	^ESCT1270507		Gastroparesis due to type 1 diabetes mellitus	3297343012	32	DM_COD	Gastroparesis with type 1 diabetes mellitus	1	NA	NA	19	DIA_346
713703005	12705081000006111	^ESCT1270508		Gastroparesis due to type 2 diabetes mellitus	3297356017	32	DM_COD	Gastroparesis with type 2 diabetes mellitus	1	NA	NA	19	DIA_347
713703005	1667921000000117	C10FR-1	C10FR11	Type II diabetes mellitus with gastroparesis	3698412014	32	DM_COD	Gastroparesis with type 2 diabetes mellitus	1	NA	NA	19	DIA_348
713703005	299621000000117	C10FR	C10FR00	Gastroparesis with type 2 diabetes mellitus	3698412014	32	DM_COD	Gastroparesis with type 2 diabetes mellitus	1	NA	NA	19	DIA_349
713705003	913821000006111	C10EC-1	C10EC11	Type I diabetes mellitus with polyneuropathy	3297390014	32	DM_COD	Polyneuropathy due to type 1 diabetes mellitus	1	NA	NA	19	DIA_350
713705003	913811000006115	C10EC	C10EC00	Type 1 diabetes mellitus with polyneuropathy	3297342019	32	DM_COD	Polyneuropathy due to type 1 diabetes mellitus	1	NA	NA	19	DIA_351
713705003	84791000006110	C108C-1	C108C11	Polyneuropathy due to diabetes mellitus type I	3297390014	32	DM_COD	Polyneuropathy due to type 1 diabetes mellitus	1	NA	NA	19	DIA_352
713705003	84421000006115	C108C-2	C108C12	Type 1 diabetes mellitus with polyneuropathy	3297342019	32	DM_COD	Polyneuropathy due to type 1 diabetes mellitus	1	NA	NA	19	DIA_353
713706002	914241000006118	C10FB	C10FB00	Polyneuropathy due to type 2 diabetes mellitus	3297353013	32	DM_COD	Polyneuropathy due to type 2 diabetes mellitus	1	NA	NA	19	DIA_354
713706002	84601000006110	C109B-2	C109B12	Type 2 diabetes mellitus with polyneuropathy	3297353013	32	DM_COD	Polyneuropathy due to type 2 diabetes mellitus	1	NA	NA	19	DIA_355
713706002	280541000006112	C109B	C109B00	Non-insulin dependent diabetes mellitus with polyneuropathy	3297353013	32	DM_COD	Polyneuropathy due to type 2 diabetes mellitus	1	NA	NA	19	DIA_356
713706002	84971000006111	C109B-1	C109B11	Type II diabetes mellitus with polyneuropathy	3297353013	32	DM_COD	Polyneuropathy due to type 2 diabetes mellitus	1	NA	NA	19	DIA_357
713706002	914251000006116	C10FB-1	C10FB11	Type II diabetes mellitus with polyneuropathy	3297353013	32	DM_COD	Polyneuropathy due to type 2 diabetes mellitus	1	NA	NA	19	DIA_358
71771000119100	459296014	C10EJ	C10EJ00	Type 1 diabetes mellitus with neuropathic arthropathy	3010513018	32	DM_COD	Neuropathic arthropathy due to type 1 diabetes mellitus	1	NA	NA	19	DIA_359
71771000119100	84761000006119	C108J-1	C108J11	Type I diabetes mellitus with neuropathic arthropathy	3010513018	32	DM_COD	Neuropathic arthropathy due to type 1 diabetes mellitus	1	NA	NA	19	DIA_360
71771000119100	84391000006111	C108J-2	C108J12	Type 1 diabetes mellitus with neuropathic arthropathy	3010513018	32	DM_COD	Neuropathic arthropathy due to type 1 diabetes mellitus	1	NA	NA	19	DIA_361
719216001	84891000006116	C109D-1	C109D11	Type II diabetes mellitus with hypoglycaemic coma	3316336015	32	DM_COD	Hypoglycaemic coma co-occurrent and due to diabetes mellitus type II	1	NA	NA	19	DIA_362
719216001	459167016	C10FD	C10FD00	Type 2 diabetes mellitus with hypoglycaemic coma	3316336015	32	DM_COD	Hypoglycaemic coma co-occurrent and due to diabetes mellitus type II	1	NA	NA	19	DIA_363
719216001	459169018	C10FD-1	C10FD11	Hypoglycaemic coma co-occurrent and due to diabetes mellitus type II	3316336015	32	DM_COD	Hypoglycaemic coma co-occurrent and due to diabetes mellitus type II	1	NA	NA	19	DIA_364
719216001	14090011000006118	^ESCT1409001		Hypoglycaemic coma due to type 2 diabetes mellitus	3873347010	32	DM_COD	Hypoglycaemic coma co-occurrent and due to diabetes mellitus type II	1	NA	NA	19	DIA_365
719216001	280511000006113	C109D	C109D00	Non-insulin dependent diabetes mellitus with hypoglyca coma	3316336015	32	DM_COD	Hypoglycaemic coma co-occurrent and due to diabetes mellitus type II	1	NA	NA	19	DIA_366
719216001	84521000006116	C109D-2	C109D12	Type 2 diabetes mellitus with hypoglycaemic coma	3316336015	32	DM_COD	Hypoglycaemic coma co-occurrent and due to diabetes mellitus type II	1	NA	NA	19	DIA_367
724276006	7854021000006118	^ESCTXL785402		X-linked immune dysregulation, polyendocrinopathy, enteropathy syndrome	3433491012	32	DM_COD	\X-linked immune dysregulation, polyendocrinopathy, enteropathy syndrome (disorder)\""	1	NA	21	NA	DIA_368
73211009	913711000006112	C10E9-2	C10E912	Insulin dependent diabetes maturity onset	121589010	32	DM_COD	Diabetes mellitus (disorder)	3	24	21	19	DIA_369
73211009	616571000006118	C10y1	C10y100	Diabetes mellitus, adult, + other specified manifestation	121589010	32	DM_COD	Diabetes mellitus (disorder)	3	24	21	19	DIA_370
73211009	3690681000006114	^ESCTDM369068		DM - Diabetes mellitus	502372015	32	DM_COD	Diabetes mellitus (disorder)	3	24	21	19	DIA_371
73211009	293756010	Cyu20	Cyu2000	[X]Other specified diabetes mellitus	121589010	32	DM_COD	Diabetes mellitus (disorder)	3	24	21	19	DIA_372
73211009	377001000006117	Cyu2	Cyu2.00	[X]Diabetes mellitus	121589010	32	DM_COD	Diabetes mellitus (disorder)	3	24	21	19	DIA_373
73211009	772171000006114	C108	C108.00	Insulin dependent diabetes mellitus	121589010	32	DM_COD	Diabetes mellitus (disorder)	3	24	21	19	DIA_374
73211009	77727018	C10E-2	C10E.12	Insulin dependent diabetes mellitus	121589010	32	DM_COD	Diabetes mellitus (disorder)	3	24	21	19	DIA_375
73211009	772151000006116	C1089	C108900	Insulin dependent diabetes maturity onset	121589010	32	DM_COD	Diabetes mellitus (disorder)	3	24	21	19	DIA_376
73211009	13781000006113	C10yy	C10yy00	Other specified diabetes mellitus with other spec comps	121589010	32	DM_COD	Diabetes mellitus (disorder)	3	24	21	19	DIA_377
73211009	616681000006116	C10y0	C10y000	Diabetes mellitus, juvenile, + other specified manifestation	121589010	32	DM_COD	Diabetes mellitus (disorder)	3	24	21	19	DIA_378
73211009	292621010	C10yz	C10yz00	Diabetes mellitus NOS with other specified manifestation	121589010	32	DM_COD	Diabetes mellitus (disorder)	3	24	21	19	DIA_379
73211009	881441000006111	C1000-99	C100099	Diabetes mellitus - juvenile	881441000006111	32	DM_COD	Diabetes mellitus (disorder)	3	24	21	19	DIA_380
73211009	772161000006119	C1000-1	C100011	Insulin dependent diabetes mellitus	121589010	32	DM_COD	Diabetes mellitus (disorder)	3	24	21	19	DIA_381
73211009	121589010	C10	C10..00	Diabetes mellitus	121589010	32	DM_COD	Diabetes mellitus (disorder)	3	24	21	19	DIA_382
73211009	787111000006112	C108-1	C108.11	IDDM-Insulin dependent diabetes mellitus	121589010	32	DM_COD	Diabetes mellitus (disorder)	3	24	21	19	DIA_383
735537007	3514795011	^ESCT1165610		Hyperosmolar hyperglycaemic coma due to diabetes mellitus without ketoacidosis	3514795011	31	DM_COD	Hyperosmolar hyperglycaemic coma due to diabetes mellitus without ketoacidosis	1	NA	NA	19	DIA_384
737212004	3527174019	^ESCT1167508		Diabetes mellitus caused by chemical	3527174019	32	DM_COD	Diabetes mellitus caused by chemical (disorder)	3	24	21	19	DIA_385
739681000	12702381000006118	^ESCT1270238		Diabetic oculopathy due to type I diabetes mellitus	3537386015	32	DM_COD	Disorder of eye due to type 1 diabetes mellitus (disorder)	3	24	21	19	DIA_386
739681000	913491000006111	C10E1-1	C10E111	Type I diabetes mellitus with ophthalmic complications	3698438014	32	DM_COD	Disorder of eye due to type 1 diabetes mellitus (disorder)	3	24	21	19	DIA_387
739681000	14091771000006115	^ESCT1409177		Disorder of eye due to type 1 diabetes mellitus	3779414013	32	DM_COD	Disorder of eye due to type 1 diabetes mellitus (disorder)	3	24	21	19	DIA_388
739681000	913481000006113	C10E1	C10E100	Type 1 diabetes mellitus with ophthalmic complications	3537386015	32	DM_COD	Disorder of eye due to type 1 diabetes mellitus (disorder)	3	24	21	19	DIA_389
739681000	84771000006114	C1081-1	C108111	Disorder of eye with type 1 diabetes mellitus	3698438014	32	DM_COD	Disorder of eye due to type 1 diabetes mellitus (disorder)	3	24	21	19	DIA_390
739681000	616601000006113	C1050	C105000	Diabetes mellitus, juvenile type, + ophthalmic manifestation	3537386015	32	DM_COD	Disorder of eye due to type 1 diabetes mellitus (disorder)	3	24	21	19	DIA_391
739681000	84401000006113	C1081-2	C108112	Type 1 diabetes mellitus with ophthalmic complications	3537386015	32	DM_COD	Disorder of eye due to type 1 diabetes mellitus (disorder)	3	24	21	19	DIA_392
739681000	3537388019	^ESCT1168360		Diabetic oculopathy due to type 1 diabetes mellitus	3537388019	32	DM_COD	Disorder of eye due to type 1 diabetes mellitus (disorder)	3	24	21	19	DIA_393
75682002	125705011	ESCTDI19		Diabetes mellitus due to insulin receptor antibodies	125705011	32	DM_COD	Diabetes mellitus caused by insulin receptor antibodies (disorder)	3	24	21	19	DIA_394
768792007	12078921000006111	^ESCT1207892		Diabetic cataract of right eye	3686887011	32	DM_COD	Cataract of right eye due to diabetes mellitus (disorder)	3	24	21	19	DIA_395
768792007	12078901000006118	^ESCT1207890		Cataract of right eye due to diabetes mellitus	3688527014	32	DM_COD	Cataract of right eye due to diabetes mellitus (disorder)	3	24	21	19	DIA_396
768793002	12078941000006116	^ESCT1207894		Diabetic cataract of left eye	3686889014	32	DM_COD	Cataract of left eye due to diabetes mellitus (disorder)	3	24	21	19	DIA_397
768793002	12078931000006114	^ESCT1207893		Cataract of left eye due to diabetes mellitus	3688525018	32	DM_COD	Cataract of left eye due to diabetes mellitus (disorder)	3	24	21	19	DIA_398
768794008	12078971000006112	^ESCT1207897		Bilateral diabetic cataracts	3686892013	32	DM_COD	Cataract of bilateral eyes due to diabetes mellitus (disorder)	3	24	21	19	DIA_399
768794008	12078961000006117	^ESCT1207896		Diabetic cataract of bilateral eyes	3686894014	32	DM_COD	Cataract of bilateral eyes due to diabetes mellitus (disorder)	3	24	21	19	DIA_400
82581000119105	8024771000006113	^ESCTRU802477		Rubeosis iridis due to type 1 diabetes mellitus	3011256017	32	DM_COD	Rubeosis iridis due to type 1 diabetes mellitus (disorder)	3	24	21	19	DIA_401
8801005	15518018	C10N	C10N.00	Secondary diabetes mellitus	15518018	32	DM_COD	Secondary diabetes mellitus (disorder)	3	24	21	19	DIA_402
8801005	189721000000113	C10N0	C10N000	Secondary diabetes mellitus without complication	15518018	32	DM_COD	Secondary diabetes mellitus (disorder)	3	24	21	19	DIA_403

### Sheet: HYPERTENSION_AURUM_2024_V1
SnomedCTConceptId	MedCodeId	OriginalReadCode	CleansedReadCode	Term	SnomedCTDescriptionId	EmisCodeCategoryId	Cluster_ID	SNOMED_code_description	n	24	21	19	ref
SnomedCTConceptId	MedCodeId	OriginalReadCode	CleansedReadCode	Term	SnomedCTDescriptionId	EmisCodeCategoryId	Cluster_ID	SNOMED_code_description	n	24	21	19	ref
10725009	2670511000006119	^ESCTBE267051		Benign hypertension	18632012	32	HYP_COD	Benign hypertension (disorder)	3	24	21	19	HYP_1
10759031000119106	9325521000006118	^ESCTPR932552		Pre-existing hypertensive heart disease in mother complicating pregnancy	3005991017	32	HYP_COD	Pre-existing hypertensive heart disease in mother complicating pregnancy (disorder)	1	24	NA	NA	HYP_2
1078301000112109	13688011000006110	^ESCT1368801		Multiple drug intolerant hypertension	3771600016	5	HYP_COD	Multiple drug intolerant hypertension (disorder)	2	24	21	NA	HYP_3
1201005	3135013	G201	G201.00	Benign essential hypertension	3135013	32	HYP_COD	Benign essential hypertension (disorder)	3	24	21	19	HYP_4
1204139007	14741831000006119	^ESCT1474183		Hypertension due to congenital adrenal hyperplasia	4952449013	32	HYP_COD	Hypertension due to congenital adrenal hyperplasia (disorder)	1	24	NA	NA	HYP_5
1208845005	14752111000006113	^ESCT1475211		Secondary hypertension due to congenital heart disorder	5013185012	32	HYP_COD	Secondary hypertension due to congenital heart disorder (disorder)	1	24	NA	NA	HYP_6
123799005	4356081000006115	^ESCTHY435608		Hypertension due to renovascular disease	1220673019	32	HYP_COD	Renovascular hypertension (disorder)	3	24	21	19	HYP_7
123799005	299683014	G24z0	G24z000	Renovascular hypertension	192288012	32	HYP_COD	Renovascular hypertension (disorder)	3	24	21	19	HYP_8
127991000119101	8040331000006118	^ESCTHY804033		Hypertension concurrent and due to end stage renal disease on dialysis due to type 2 diabetes mellitus	3013758011	32	HYP_COD	Hypertension concurrent and due to end stage renal disease on dialysis due to type 2 diabetes mellitus (disorder)	1	24	NA	NA	HYP_9
132721000119104	8041701000006119	^ESCTHY804170		Hypertensive emergency	2922679015	32	HYP_COD	Hypertensive emergency (disorder)	3	24	21	19	HYP_10
140101000119109	8044011000006117	^ESCTHY804401		Hypertension in chronic kidney disease stage 5 due to type 2 diabetes mellitus	3013074010	32	HYP_COD	Hypertension in chronic kidney disease stage 5 due to type 2 diabetes mellitus (disorder)	3	24	21	19	HYP_11
140111000119107	8044041000006118	^ESCTHY804404		Hypertension in chronic kidney disease stage 4 due to type 2 diabetes mellitus	3014010018	32	HYP_COD	Hypertension in chronic kidney disease stage 4 due to type 2 diabetes mellitus (disorder)	3	24	21	19	HYP_12
140121000119100	8044061000006119	^ESCTHY804406		Hypertension in chronic kidney disease stage 3 due to type 2 diabetes mellitus	3013055019	32	HYP_COD	Hypertension in chronic kidney disease stage 3 due to type 2 diabetes mellitus (disorder)	3	24	21	19	HYP_13
14973001	2737251000006112	^ESCTRE273725		Renal sclerosis with hypertension	25417010	32	HYP_COD	Renal sclerosis with hypertension (disorder)	3	24	21	19	HYP_14
16229371000119106	9897511000006110	^ESCTLA989751		Labile systemic arterial hypertension	3322938013	32	HYP_COD	Labile systemic arterial hypertension (disorder)	3	24	21	19	HYP_15
169465000	262960017	61462	6146200	Hypertension induced by oral contraceptive pill	262960017	5	HYP_COD	Hypertension caused by oral contraceptive pill (disorder)	3	24	21	19	HYP_16
18416000	2792621000006113	^ESCTES279262		Essential hypertension complicating AND/OR reason for care during childbirth	31074018	32	HYP_COD	Essential hypertension complicating AND/OR reason for care during childbirth (disorder)	3	24	21	19	HYP_17
194783001	299676019	G2400	G240000	Secondary malignant renovascular hypertension	299676019	32	HYP_COD	Secondary malignant renovascular hypertension (disorder)	3	24	21	19	HYP_18
194785008	299680012	G241z	G241z00	Benign secondary hypertension	2470031013	32	HYP_COD	Secondary benign hypertension (disorder)	3	24	21	19	HYP_19
194785008	299678018	G241	G241.00	Secondary benign hypertension	299678018	32	HYP_COD	Secondary benign hypertension (disorder)	3	24	21	19	HYP_20
194788005	299681011	G244	G244.00	Hypertension secondary to endocrine disorders	299681011	32	HYP_COD	Hypertension secondary to endocrine disorder (disorder)	3	24	21	19	HYP_21
194788005	4775831000006118	^ESCTHY477583		Hypertension secondary to endocrine disorder	2532161014	32	HYP_COD	Hypertension secondary to endocrine disorder (disorder)	3	24	21	19	HYP_22
194791005	4775861000006110	^ESCTHY477586		Hypertension caused by drug	3290640017	5	HYP_COD	Hypertension caused by drug (disorder)	3	24	21	19	HYP_23
194791005	299684015	G24z1	G24z100	Hypertension secondary to drug	299684015	5	HYP_COD	Hypertension caused by drug (disorder)	3	24	21	19	HYP_24
19769006	2813981000006110	^ESCTHI281398		High-renin essential hypertension	33294011	32	HYP_COD	High-renin essential hypertension (disorder)	3	24	21	19	HYP_25
198942000	887811000006117	L120-99	L120.99	Preg.+ pre-existing hypertensn	887811000006117	32	HYP_COD	Benign essential hypertension complicating pregnancy, childbirth and the puerperium (disorder)	3	24	21	19	HYP_26
198942000	504831000006116	L120	L120.00	Benign essential hypertension complicating pregnancy, childbirth and the puerperium	305750016	32	HYP_COD	Benign essential hypertension complicating pregnancy, childbirth and the puerperium (disorder)	3	24	21	19	HYP_27
198944004	504791000006111	L1201	L120100	Benign essential hypertension complicating pregnancy, childbirth and the puerperium - delivered	305752012	32	HYP_COD	Benign essential hypertension complicating pregnancy, childbirth and the puerperium - delivered (disorder)	3	24	21	19	HYP_28
198945003	504761000006115	L1202	L120200	Benign essential hypertension complicating pregnancy, childbirth and the puerperium - delivered with postnatal complication	305753019	32	HYP_COD	Benign essential hypertension complicating pregnancy, childbirth and the puerperium - delivered with postnatal complication (disorder)	3	24	21	19	HYP_29
198946002	504821000006119	L1203	L120300	Benign essential hypertension complicating pregnancy, childbirth and the puerperium - not delivered	305754013	32	HYP_COD	Benign essential hypertension complicating pregnancy, childbirth and the puerperium - not delivered (disorder)	3	24	21	19	HYP_30
198947006	504781000006113	L1204	L120400	Benign essential hypertension complicating pregnancy, childbirth and the puerperium with postnatal complication	305755014	32	HYP_COD	Benign essential hypertension complicating pregnancy, childbirth and the puerperium with postnatal complication (disorder)	3	24	21	19	HYP_31
198949009	176961000006112	L1210	L121000	Renal hypertension in pregnancy/childbirth/puerp unspecified	305757018	32	HYP_COD	Renal hypertension complicating pregnancy, childbirth and the puerperium (disorder)	3	24	21	19	HYP_32
198949009	176971000006117	L121	L121.00	Renal hypertension complicating pregnancy, childbirth and the puerperium	305757018	32	HYP_COD	Renal hypertension complicating pregnancy, childbirth and the puerperium (disorder)	3	24	21	19	HYP_33
198949009	176981000006119	L121z	L121z00	Renal hypertension in pregnancy/childbirth/puerperium NOS	305757018	32	HYP_COD	Renal hypertension complicating pregnancy, childbirth and the puerperium (disorder)	3	24	21	19	HYP_34
198951008	176951000006110	L1211	L121100	Renal hypertension complicating pregnancy, childbirth and the puerperium - delivered	305759015	32	HYP_COD	Renal hypertension complicating pregnancy, childbirth and the puerperium - delivered (disorder)	3	24	21	19	HYP_35
198952001	176931000006115	L1212	L121200	Renal hypertension complicating pregnancy, childbirth and the puerperium - delivered with postnatal complication	305760013	32	HYP_COD	Renal hypertension complicating pregnancy, childbirth and the puerperium - delivered with postnatal complication (disorder)	3	24	21	19	HYP_36
198953006	176941000006113	L1213	L121300	Renal hypertension complicating pregnancy, childbirth and the puerperium - not delivered	305761012	32	HYP_COD	Renal hypertension complicating pregnancy, childbirth and the puerperium - not delivered (disorder)	3	24	21	19	HYP_37
198954000	176921000006118	L1214	L121400	Renal hypertension complicating pregnancy, childbirth and the puerperium with postnatal complication	305762017	32	HYP_COD	Renal hypertension complicating pregnancy, childbirth and the puerperium with postnatal complication (disorder)	3	24	21	19	HYP_38
198997005	213011000006113	L1270	L127000	Pre-eclampsia or eclampsia with hypertension unspecified	305818015	32	HYP_COD	Pre-eclampsia or eclampsia with pre-existing hypertension (disorder)	3	24	21	19	HYP_39
198997005	212961000006118	L127z	L127z00	Pre-eclampsia or eclampsia + pre-existing hypertension NOS	305818015	32	HYP_COD	Pre-eclampsia or eclampsia with pre-existing hypertension (disorder)	3	24	21	19	HYP_40
198997005	305818015	L127	L127.00	Pre-eclampsia or eclampsia with pre-existing hypertension	305818015	32	HYP_COD	Pre-eclampsia or eclampsia with pre-existing hypertension (disorder)	3	24	21	19	HYP_41
198999008	212991000006114	L1271	L127100	Pre-eclampsia or eclampsia with pre-existing hypertension - delivered	305820017	32	HYP_COD	Pre-eclampsia or eclampsia with pre-existing hypertension - delivered (disorder)	3	24	21	19	HYP_42
199000005	212981000006111	L1272	L127200	Pre-eclampsia or eclampsia with pre-existing hypertension - delivered with postnatal complication	305821018	32	HYP_COD	Pre-eclampsia or eclampsia with pre-existing hypertension - delivered with postnatal complication (disorder)	3	24	21	19	HYP_43
199002002	213001000006110	L1273	L127300	Pre-eclampsia or eclampsia with pre-existing hypertension - not delivered	305823015	32	HYP_COD	Pre-eclampsia or eclampsia with pre-existing hypertension - not delivered (disorder)	3	24	21	19	HYP_44
199003007	212971000006113	L1274	L127400	Pre-eclampsia or eclampsia with pre-existing hypertension with postnatal complication	305824014	32	HYP_COD	Pre-eclampsia or eclampsia with pre-existing hypertension with postnatal complication (disorder)	3	24	21	19	HYP_45
199005000	213111000006112	L128	L128.00	Pre-existing hypertension complicating pregnancy, childbirth and puerperium	305826011	32	HYP_COD	Pre-existing hypertension complicating pregnancy, childbirth and puerperium (disorder)	3	24	21	19	HYP_46
199006004	213091000006115	L1280	L128000	Pre-existing hypertensive heart disease complicating pregnancy, childbirth and the puerperium	305827019	32	HYP_COD	Pre-existing hypertensive heart disease complicating pregnancy, childbirth and the puerperium (disorder)	1	24	NA	NA	HYP_47
199007008	213101000006114	L1281	L128100	Pre-existing hypertensive heart and renal disease complicating pregnancy, childbirth and the puerperium	305828012	32	HYP_COD	Pre-existing hypertensive heart and renal disease complicating pregnancy, childbirth and the puerperium (disorder)	3	24	21	19	HYP_48
199008003	213081000006118	L1282	L128200	Pre-existing secondary hypertension complicating pregnancy, childbirth and puerperium	305829016	32	HYP_COD	Pre-existing secondary hypertension complicating pregnancy, childbirth and puerperium (disorder)	3	24	21	19	HYP_49
24042004	2883571000006118	^ESCTCH288357		Chronic hypertension complicating AND/OR reason for care during puerperium	40362017	32	HYP_COD	Chronic hypertension complicating AND/OR reason for care during puerperium (disorder)	3	24	21	19	HYP_50
28119000	2951231000006117	^ESCTRE295123		Renal hypertension	47076011	32	HYP_COD	Renal hypertension (disorder)	3	24	21	19	HYP_51
31992008	299682016	G24zz	G24zz00	Secondary hypertension NOS	53452019	32	HYP_COD	Secondary hypertension (disorder)	3	24	21	19	HYP_52
31992008	300870016	Gyu20	Gyu2000	[X]Other secondary hypertension	53452019	32	HYP_COD	Secondary hypertension (disorder)	3	24	21	19	HYP_53
31992008	53452019	G24	G24..00	Secondary hypertension	53452019	32	HYP_COD	Secondary hypertension (disorder)	3	24	21	19	HYP_54
31992008	300871017	Gyu21	Gyu2100	[X]Hypertension secondary to other renal disorders	53452019	32	HYP_COD	Secondary hypertension (disorder)	3	24	21	19	HYP_55
31992008	158241000006117	G24z	G24z.00	Secondary hypertension NOS	53452019	32	HYP_COD	Secondary hypertension (disorder)	3	24	21	19	HYP_56
34694006	3058531000006114	^ESCTPR305853		Pre-existing hypertension complicating AND/OR reason for care during childbirth	57903012	32	HYP_COD	Pre-existing hypertension complicating AND/OR reason for care during childbirth (disorder)	3	24	21	19	HYP_57
35303009	3068941000006115	^ESCTBE306894		Benign essential hypertension complicating AND/OR reason for care during puerperium	58911017	32	HYP_COD	Benign essential hypertension complicating AND/OR reason for care during puerperium (disorder)	3	24	21	19	HYP_58
367821000119106	8118911000006113	^ESCTPA811891		Page kidney	3011855013	32	HYP_COD	Hypertension due to compression of renal parenchyma (disorder)	1	24	NA	NA	HYP_59
371125006	6349461000006119	^ESCTLA634946		Labile essential hypertension	1209829017	32	HYP_COD	Labile essential hypertension (disorder)	3	24	21	19	HYP_60
37618003	3105841000006112	^ESCTCH310584		Chronic hypertension complicating AND/OR reason for care during pregnancy	62742010	32	HYP_COD	Chronic hypertension complicating AND/OR reason for care during pregnancy (disorder)	3	24	21	19	HYP_61
38341003	3117501000006115	^ESCTBP311750		BP+ - Hypertension	490283014	32	HYP_COD	Hypertensive disorder, systemic arterial (disorder)	3	24	21	19	HYP_62
38341003	3117411000006118	^ESCTHI311741		High blood pressure	64172013	32	HYP_COD	Hypertensive disorder, systemic arterial (disorder)	3	24	21	19	HYP_63
38341003	3117481000006113	^ESCTHT311748		HT - Hypertension	490281011	32	HYP_COD	Hypertensive disorder, systemic arterial (disorder)	3	24	21	19	HYP_64
38341003	790121000006116	G20z-1	G20z.11	Hypertension	64176011	32	HYP_COD	Hypertensive disorder, systemic arterial (disorder)	3	24	21	19	HYP_65
38341003	300869017	Gyu2	Gyu2.00	[X]Hypertensive diseases	1215744012	32	HYP_COD	Hypertensive disorder, systemic arterial (disorder)	3	24	21	19	HYP_66
38341003	3117421000006114	^ESCTHY311742		Hypertensive vascular disease	64173015	32	HYP_COD	Hypertensive disorder, systemic arterial (disorder)	3	24	21	19	HYP_67
38341003	3117451000006117	^ESCTBP311745		BP - High blood pressure	490277011	32	HYP_COD	Hypertensive disorder, systemic arterial (disorder)	3	24	21	19	HYP_68
38341003	3117511000006117	^ESCTHT311751		HTN - Hypertension	2164904016	32	HYP_COD	Hypertensive disorder, systemic arterial (disorder)	3	24	21	19	HYP_69
38341003	3117471000006110	^ESCTHB311747		HBP - High blood pressure	490280012	32	HYP_COD	Hypertensive disorder, systemic arterial (disorder)	3	24	21	19	HYP_70
38341003	523801000006119	G2-1	G2...11	BP - hypertensive disease	64168014	32	HYP_COD	Hypertensive disorder, systemic arterial (disorder)	3	24	21	19	HYP_71
38341003	3117461000006115	^ESCTSY311746		Systemic arterial hypertension	490278018	32	HYP_COD	Hypertensive disorder, systemic arterial (disorder)	3	24	21	19	HYP_72
38341003	3117521000006113	^ESCTHY311752		Hypertensive disorder, systemic arterial	2671386015	32	HYP_COD	Hypertensive disorder, systemic arterial (disorder)	3	24	21	19	HYP_73
38341003	299686018	G2y	G2y..00	Other specified hypertensive disease	1215744012	32	HYP_COD	Hypertensive disorder, systemic arterial (disorder)	3	24	21	19	HYP_74
38341003	299687010	G2z	G2z..00	Hypertensive disorder	1215744012	32	HYP_COD	Hypertensive disorder, systemic arterial (disorder)	3	24	21	19	HYP_75
38341003	3117491000006111	^ESCTHI311749		High blood pressure disorder	490282016	32	HYP_COD	Hypertensive disorder, systemic arterial (disorder)	3	24	21	19	HYP_76
38341003	64168014	G2	G2...00	Hypertensive disease	64168014	32	HYP_COD	Hypertensive disorder, systemic arterial (disorder)	3	24	21	19	HYP_77
39018007	3128041000006117	^ESCTRE312804		Renal arterial hypertension	65454019	32	HYP_COD	Renal arterial hypertension (disorder)	3	24	21	19	HYP_78
397748008	6592161000006112	^ESCTHY659216		Hypertension with albuminuria	1777358017	32	HYP_COD	Hypertension with albuminuria (disorder)	3	24	21	19	HYP_79
40511000119107	8016541000006110	^ESCTPO801654		Postpartum pre-existing essential hypertension	3005787016	32	HYP_COD	Postpartum pre-existing essential hypertension (disorder)	3	24	21	19	HYP_80
427889009	7080381000006116	^ESCTHY708038		Hypertension associated with transplantation	2691963011	32	HYP_COD	Hypertension associated with transplantation (disorder)	3	24	21	19	HYP_81
428575007	7090481000006112	^ESCTHY709048		Hypertension secondary to kidney transplant	2692589017	32	HYP_COD	Hypertension secondary to kidney transplant (disorder)	3	24	21	19	HYP_82
429457004	7103581000006114	^ESCTSY710358		Systolic essential hypertension	2695883018	32	HYP_COD	Systolic essential hypertension (disorder)	3	24	21	19	HYP_83
443482000	7278171000006116	^ESCTHY727817		Hypertensive urgency	2839339012	32	HYP_COD	Hypertensive urgency (disorder)	3	24	21	19	HYP_84
46481004	3250801000006112	^ESCTLO325080		Low-renin essential hypertension	77481016	32	HYP_COD	Low-renin essential hypertension (disorder)	3	24	21	19	HYP_85
48146000	80224019	G203	G203.00	Diastolic hypertension	80224019	32	HYP_COD	Diastolic hypertension (disorder)	3	24	21	19	HYP_86
56218007	93494011	G202	G202.00	Systolic hypertension	93494011	32	HYP_COD	Systolic hypertension (disorder)	3	24	21	19	HYP_87
57684003	3437381000006110	^ESCTPA343738		Parenchymal renal hypertension	95927019	32	HYP_COD	Parenchymal renal hypertension (disorder)	3	24	21	19	HYP_88
59621000	3468501000006117	^ESCTSY346850		Systemic primary arterial hypertension	99046010	32	HYP_COD	Essential hypertension (disorder)	3	24	21	19	HYP_89
59621000	395751018	G20z	G20z.00	Essential hypertension NOS	99042012	32	HYP_COD	Essential hypertension (disorder)	3	24	21	19	HYP_90
59621000	99047018	G20-2	G20..12	Primary hypertension	99047018	32	HYP_COD	Essential hypertension (disorder)	3	24	21	19	HYP_91
59621000	99042012	G20	G20..00	Essential hypertension	99042012	32	HYP_COD	Essential hypertension (disorder)	3	24	21	19	HYP_92
59621000	3468491000006113	^ESCTID346849		Idiopathic hypertension	99044013	32	HYP_COD	Essential hypertension (disorder)	3	24	21	19	HYP_93
59720008	3470001000006117	^ESCTSU347000		Sustained diastolic hypertension	99206014	32	HYP_COD	Sustained diastolic hypertension (disorder)	3	24	21	19	HYP_94
63287004	3529151000006119	^ESCTBE352915		Benign essential hypertension in obstetric context	105199011	32	HYP_COD	Benign essential hypertension in obstetric context (disorder)	3	24	21	19	HYP_95
65402008	3563421000006111	^ESCTPR356342		Pre-existing hypertension complicating AND/OR reason for care during pregnancy	108666011	32	HYP_COD	Pre-existing hypertension complicating AND/OR reason for care during pregnancy (disorder)	3	24	21	19	HYP_96
65518004	3565371000006115	^ESCTLA356537		Labile diastolic hypertension	108859012	32	HYP_COD	Labile diastolic hypertension (disorder)	3	24	21	19	HYP_97
67359005	3595861000006116	^ESCTPR359586		Pre-eclampsia added to pre-existing hypertension	111946016	32	HYP_COD	Pre-eclampsia added to pre-existing hypertension (disorder)	3	24	21	19	HYP_98
67359005	3595901000006111	^ESCTSU359590		Superimposed pre-eclampsia	1232925012	32	HYP_COD	Pre-eclampsia added to pre-existing hypertension (disorder)	3	24	21	19	HYP_99
70272006	3642801000006112	^ESCTMA364280		Malignant hypertension	116721012	32	HYP_COD	Malignant hypertension (disorder)	3	24	21	19	HYP_100
704667004	7593681000006118	^ESCTHY759368		Hypertension concurrent and due to end stage renal disease on dialysis	3013929017	32	HYP_COD	Hypertension concurrent and due to end stage renal disease on dialysis (disorder)	1	24	NA	NA	HYP_101
706882009	7609711000006110	^ESCTHY760971		Hypertensive crisis	3027305016	32	HYP_COD	Hypertensive crisis (disorder)	3	24	21	19	HYP_102
712832005	7696031000006114	^ESCTSU769603		Supine hypertension	3285652012	32	HYP_COD	Supine hypertension (disorder)	3	24	21	19	HYP_103
71874008	3669111000006119	^ESCTBE366911		Benign essential hypertension complicating AND/OR reason for care during childbirth	119423013	32	HYP_COD	Benign essential hypertension complicating AND/OR reason for care during childbirth (disorder)	3	24	21	19	HYP_104
72022006	3671691000006112	^ESCTES367169		Essential hypertension in obstetric context	119680018	32	HYP_COD	Essential hypertension in obstetric context (disorder)	3	24	21	19	HYP_105
720568003	7805411000006113	^ESCTBR780541		Brachydactyly and arterial hypertension syndrome	3321269015	32	HYP_COD	Brachydactyly and arterial hypertension syndrome (disorder)	3	24	21	19	HYP_106
73410007	2478822013	G2410	G241000	Secondary benign renovascular hypertension	2478822013	32	HYP_COD	Benign secondary renovascular hypertension (disorder)	3	24	21	19	HYP_107
74451002	3710191000006113	^ESCTSE371019		Secondary diastolic hypertension	123652011	32	HYP_COD	Secondary diastolic hypertension (disorder)	3	24	21	19	HYP_108
762463000	3636694012	^ESCT1169188		Combined diastolic and systolic hypertension	3636694012	32	HYP_COD	Diastolic hypertension co-occurrent with systolic hypertension (disorder)	3	24	21	19	HYP_109
762463000	3636695013	^ESCT1169187		Diastolic hypertension and systolic hypertension	3636695013	32	HYP_COD	Diastolic hypertension co-occurrent with systolic hypertension (disorder)	3	24	21	19	HYP_110
762463000	3636696014	^ESCT1169189		Diastolic hypertension co-occurrent with systolic hypertension	3636696014	32	HYP_COD	Diastolic hypertension co-occurrent with systolic hypertension (disorder)	3	24	21	19	HYP_111
78808002	3781691000006113	^ESCTES378169		Essential hypertension complicating AND/OR reason for care during pregnancy	130761010	32	HYP_COD	Essential hypertension complicating AND/OR reason for care during pregnancy (disorder)	3	24	21	19	HYP_112
78975002	131046010	G200	G200.00	Malignant essential hypertension	131046010	32	HYP_COD	Malignant essential hypertension (disorder)	3	24	21	19	HYP_113
78975002	3784371000006115	^ESCTAC378437		Accelerated essential hypertension	503982017	32	HYP_COD	Malignant essential hypertension (disorder)	3	24	21	19	HYP_114
78975002	884121000006111	G200-99	G200.99	Malignant hypertension	884121000006111	32	HYP_COD	Malignant essential hypertension (disorder)	3	24	21	19	HYP_115
8218002	2631141000006115	^ESCTCH263114		Chronic hypertension complicating AND/OR reason for care during childbirth	14565016	32	HYP_COD	Chronic hypertension complicating AND/OR reason for care during childbirth (disorder)	3	24	21	19	HYP_116
84094009	3868031000006113	^ESCTRE386803		Rebound hypertension	139441012	32	HYP_COD	Rebound hypertension (disorder)	3	24	21	19	HYP_117
843821000000102	1846941000006119	G25	G25..00	Stage 1 hypertension (NICE - National Institute for Health and Clinical Excellence 2011)	2189411000000111	32	HYP_COD	Stage 1 hypertension (National Institute for Health and Clinical Excellence 2011) (disorder)	3	24	21	19	HYP_118
843821000000102	2193031000000112	G25-1	G25..11	Stage 1 hypertension	2193031000000112	32	HYP_COD	Stage 1 hypertension (National Institute for Health and Clinical Excellence 2011) (disorder)	3	24	21	19	HYP_119
843841000000109	2193021000000110	G26-1	G26..11	Severe hypertension	2193021000000110	32	HYP_COD	Severe hypertension (National Institute for Health and Clinical Excellence 2011) (disorder)	3	24	21	19	HYP_120
843841000000109	1846961000006115	G26	G26..00	Severe hypertension (NICE - National Institute for Health and Clinical Excellence 2011)	2189451000000110	32	HYP_COD	Severe hypertension (National Institute for Health and Clinical Excellence 2011) (disorder)	3	24	21	19	HYP_121
845891000000103	8286321000006117	^ESCTRE828632		Resistant hypertension	2194001000000116	32	HYP_COD	Hypertension resistant to drug therapy (disorder)	3	24	21	19	HYP_122
845891000000103	2193971000000110	G27	G27..00	Hypertension resistant to drug therapy	2193971000000110	32	HYP_COD	Hypertension resistant to drug therapy (disorder)	3	24	21	19	HYP_123
846371000000103	1846991000006111	G28	G28..00	Stage 2 hypertension (NICE - National Institute for Health and Clinical Excellence 2011)	2194941000000119	32	HYP_COD	Stage 2 hypertension (National Institute for Health and Clinical Excellence 2011) (disorder)	3	24	21	19	HYP_124
846371000000103	8286581000006114	^ESCTST828658		Stage 2 hypertension	2211211000000110	32	HYP_COD	Stage 2 hypertension (National Institute for Health and Clinical Excellence 2011) (disorder)	3	24	21	19	HYP_125
86041002	3898601000006112	^ESCTPR389860		Pre-existing hypertension in obstetric context	142647015	32	HYP_COD	Pre-existing hypertension in obstetric context (disorder)	3	24	21	19	HYP_126
86041002	19441000006114	L122z	L122z00	Other pre-existing hypertension in preg/childb/puerp NOS	142647015	32	HYP_COD	Pre-existing hypertension in obstetric context (disorder)	3	24	21	19	HYP_127
86041002	19411000006110	L1224	L122400	Other pre-exist hypertension in preg/childb/puerp + p/n comp	142647015	32	HYP_COD	Pre-existing hypertension in obstetric context (disorder)	3	24	21	19	HYP_128
86041002	19451000006111	L1220	L122000	Other pre-existing hypertension in preg/childb/puerp unspec	142647015	32	HYP_COD	Pre-existing hypertension in obstetric context (disorder)	3	24	21	19	HYP_129
86041002	19431000006116	L1221	L122100	Other pre-existing hypertension in preg/childb/puerp - deliv	142647015	32	HYP_COD	Pre-existing hypertension in obstetric context (disorder)	3	24	21	19	HYP_130
86041002	19421000006119	L1223	L122300	Other pre-exist hypertension in preg/childb/puerp-not deliv	142647015	32	HYP_COD	Pre-existing hypertension in obstetric context (disorder)	3	24	21	19	HYP_131
86041002	504811000006110	L1200	L120000	Benign essential hypertension in preg/childb/puerp unspec	142647015	32	HYP_COD	Pre-existing hypertension in obstetric context (disorder)	3	24	21	19	HYP_132
86041002	305764016	L122	L122.00	Other pre-existing hypertension in preg/childbirth/puerp	142647015	32	HYP_COD	Pre-existing hypertension in obstetric context (disorder)	3	24	21	19	HYP_133
86041002	504801000006112	L120z	L120z00	Benign essential hypertension in preg/childb/puerp NOS	142647015	32	HYP_COD	Pre-existing hypertension in obstetric context (disorder)	3	24	21	19	HYP_134
86041002	39871000006113	L1222	L122200	Oth pre-exist hypert in preg/childb/puerp -del with p/n comp	142647015	32	HYP_COD	Pre-existing hypertension in obstetric context (disorder)	3	24	21	19	HYP_135
863191000000102	8298681000006113	^ESCTNO829868		Nocturnal hypertension	2231971000000117	32	HYP_COD	Nocturnal hypertension (disorder)	3	24	21	19	HYP_136
8762007	2639781000006114	^ESCTCH263978		Chronic hypertension in obstetric context	15454017	32	HYP_COD	Chronic hypertension in obstetric context (disorder)	3	24	21	19	HYP_137
89242004	299677011	G240z	G240z00	Secondary malignant hypertension NOS	147988014	32	HYP_COD	Malignant secondary hypertension (disorder)	3	24	21	19	HYP_138
89242004	3950631000006119	^ESCTAC395063		Accelerated secondary hypertension	508416019	32	HYP_COD	Malignant secondary hypertension (disorder)	3	24	21	19	HYP_139
89242004	151161000006115	G240	G240.00	Malignant secondary hypertension	147988014	32	HYP_COD	Malignant secondary hypertension (disorder)	3	24	21	19	HYP_140
908631000000108	1908711000006115	G250	G250.00	Stage 1 hypertension (NICE 2011) without evidence of end organ damage	2335761000000116	32	HYP_COD	Stage 1 hypertension (National Institute for Health and Clinical Excellence 2011) without evidence of end organ damage (disorder)	3	24	21	19	HYP_141
908651000000101	1908721000006111	G251	G251.00	Stage 1 hypertension (NICE 2011) with evidence of end organ damage	2335801000000114	32	HYP_COD	Stage 1 hypertension (National Institute for Health and Clinical Excellence 2011) with evidence of end organ damage (disorder)	3	24	21	19	HYP_142
